# Multi-omic signatures of genetic mechanisms inform on type 2 diabetes biology and patient heterogeneity

**DOI:** 10.64898/2026.04.17.26351136

**Authors:** Magdalena Sevilla-González, Alan Magno Martínez-Muñoz, Paul A. Hanson, Sarah Hsu, Xingyang Wang, Kirk Smith, Zsu-Zsu Chen, Lukasz Szczerbinski, Varinderpal Kaur, Kent D. Taylor, Alexis C. Wood, Michael Y. Mi, Hui Li, Clemens Wittenbecher, Robert E. Gerszten, Stephen S. Rich, Jerome I. Rotter, Jun Li, Josep M. Mercader, Alisa K. Manning, Ravi V. Shah, Miriam S. Udler

**Affiliations:** Clinical and Translational Epidemiology Unit. Mongan Institute. Massachusetts General Hospital. Boston, MA, 02114, USA; Department of Medicine, Harvard Medical School, Boston, MA, 02115, USA; Programs in Metabolism and Medical & Population Genetics, The Broad Institute of MIT and Harvard, Cambridge, MA, 02142, USA; Diabetes Unit and Center for Genomic Medicine, Massachusetts General Hospital, Boston, MA, 02114, USA; Department of Epidemiology. Harvard T.H. Chan School of Public Health, Boston, MA, 02115, USA; Department of Preventive Medicine. Brigham & Women’s Hospital, Boston, MA, 02115, USA; Division of Cardiovascular Medicine, Beth Israel Deaconess Medical Center, Boston, MA, 02215, USA; The Institute for Translational Genomics and Population Sciences, Department of Pediatrics, The Lundquist Institute for Biomedical Innovation at Harbor-UCLA Medical Center, Torrance, CA 90502, USA; USDA/ARS Children’s Nutrition Research Center, Baylor College of Medicine-Department of Pediatrics, Houston, Texas, USA; Department of Life Sciences, Food and Nutrition Science, SciLifeLab, Chalmers University of Technology, Gothenburg, Sweden; Department of Genome Sciences, University of Virginia School of Medicine, Charlottesville, VA, 22908, USA; Division of Cardiology, Vanderbilt University Medical Center, Nashville, TN 37232, United States

## Abstract

Type 2 diabetes (T2D) is a heterogeneous disease shaped by genetic pathways related to insulin resistance and β-cell dysfunction, but how this heterogeneity is reflected molecularly remains unclear. We integrated partitioned polygenic scores (pPS) with proteomic and metabolomic profiling to define molecular signatures of T2D and their clinical relevance.

We analyzed UK Biobank participants with genomic, proteomic, and metabolomic data. In a disease-free training subset, we used LASSO regression to identify multi-omic signatures associated with each pPS by jointly modeling proteins and metabolites. In an independent testing set, we constructed multi-omic scores and examined their associations with clinical traits and diabetes-related outcomes. Mediation analyses were used to investigate putative causal pathways. Key findings were evaluated in the Multi-Ethnic Study of Atherosclerosis (MESA).

We identified distinct multi-omic signatures that capture the molecular architecture of T2D genetic risk across physiological subtypes. Compared with genetic scores alone, multi-omic pPS showed larger effect sizes and better disease discrimination. These scores recapitulated subtype-specific physiology and were associated with T2D risk. The Beta-Cell 2 multi-omic score showed marked stratification for insulin use, which was replicated in MESA, where it also predicted future insulin use. Mediation analyses implicated lipoprotein remodeling and fatty acid metabolism in the Lipodystrophy 1 cluster, accounting for 30–45% of the total effect of pPS on T2D risk.

Integrating process-specific genetic risk with circulating multi-omic profiles reveals biologically distinct endotypes of T2D and supports a framework for improved patient stratification and risk assessment.

## Supplementary Tables for "Multi-omic signatures of genetic mechanisms inform on type 2 diabetes biology and patient heterogeneity"

### Sheet: Content
	Table
S1	S1 Clinical and demographic characteristics of study population
S2	S2 LASSO metrics per omics score
S3	S3 LASSO weights associated with each pPS
S4	S4 Enrichment of genetic cluster features within the T2D Global signature
S5	S5 Metabolites Included in the Analysis
S6	S6 Proteins included in the analysis
S7	S7 Clinical characteristics of MESA cohort

### Sheet: S1
S1 Clinical and demographic characteristics of study population
Characteristic	Training,	Testing,
	N = 18,0951	N = 20,1101
Age (years)	56 (8)	56 (8)
Sex
Female	10,180 (56%)	10,934 (54%)
Male	7,915 (44%)	9,176 (46%)
BMI (kg/m2)	27.4 (4.6)	27.0 (4.6)
Random Glucose	4.94 (0.71)	5.11 (1.08)
Hemoglobin A1c	35.1 (3.9)	35.6 (5.9)
Baseline T2D	0 (0%)	1,004 (5.0%)
HDL Cholesterol	1.46 (0.38)	1.47 (0.38)
LDL Cholesterol	3.64 (0.84)	3.54 (0.86)
Triglycerides	1.74 (1.03)	1.68 (0.98)
TG/HDL Ratio	1.37 (1.12)	1.30 (1.06)
eGFR	95 (13)	95 (13)
CRP	2.62 (4.26)	2.33 (4.08)
Liver Fat	4.9 (5.0)	4.5 (4.5)
VAT Mass	1,202 (889)	1,145 (910)
Trunk Fat Mass	14,507 (5,909)	13,967 (6,016)
Waist-to-Hip Ratio	0.87 (0.09)	0.86 (0.09)
Hip Circumference	103 (9)	103 (9)
Waist Circumference	90 (13)	89 (13)
1 Mean (SD); n (%)

### Sheet: S2
S2 LASSO metrics per omics score
pPS	Variant	Lambda	Predictors	RMSE	MAE	Corr	R2	Permutation p value	Score type
T2D Global PRS	lasso	lambda_min	923	0.748951	0.597255	0.667747	0.445887	1e-08	Omicscore
ALP_neg	lasso	lambda_min	814	1.68971	1.35806	0.396645	0.157327	1e-08	Omicscore
Beta Cell 1	lasso	lambda_min	300	6.64211	5.30725	0.142192	0.0202185	1e-08	Omicscore
Beta Cell 2	lasso	lambda_min	248	5.8033	4.63083	0.0890984	0.00793852	1e-08	Omicscore
Bilirrubin	lasso	lambda_min	61	9.63165	8.58707	0.0528267	0.00279066	1e-08	Omicscore
Cholesterol	lasso	lambda_min	622	4.48336	3.61031	0.375713	0.14116	1e-08	Omicscore
Hyperinsulin	lasso	lambda_min	299	4.34856	3.47514	0.263198	0.0692732	1e-08	Omicscore
Lipodystrophy 1	lasso	lambda_min	337	6.7242	5.38156	0.218535	0.0477574	1e-08	Omicscore
Lipodystrophy 2	lasso	lambda_min	363	4.47578	3.5676	0.191914	0.0368309	1e-08	Omicscore
Liver Lipid	lasso	lambda_min	589	5.22242	4.27156	0.351717	0.123705	1e-08	Omicscore
Obesity	lasso	lambda_min	90	6.53949	5.23008	0.10657	0.0113571	1e-08	Omicscore
Proinsulin	lasso	lambda_min	140	3.23363	2.58191	0.0753895	0.00568358	1e-08	Omicscore
SHBG-Lp(a)	lasso	lambda_min	409	4.69355	3.83656	0.322437	0.103966	1e-08	Omicscore
T2D Global PRS	lasso	lambda_min	913	0.749082	0.597317	0.667278	0.445259	1e-08	Proteomics
ALP_neg	lasso	lambda_min	682	1.75399	1.41389	0.305434	0.0932899	1e-08	Proteomics
Beta Cell 1	lasso	lambda_min	306	6.64738	5.30834	0.13716	0.0188129	1e-08	Proteomics
Beta Cell 2	lasso	lambda_min	259	5.80499	4.63315	0.08376	0.00701573	1e-08	Proteomics
Bilirrubin	lasso	lambda_min	45	9.62792	8.58789	0.0492434	0.00242491	1e-08	Proteomics
Cholesterol	lasso	lambda_min	580	4.51105	3.63592	0.361866	0.130947	1e-08	Proteomics
Hyperinsulin	lasso	lambda_min	300	4.35409	3.47911	0.259583	0.0673834	1e-08	Proteomics
Lipodystrophy 1	lasso	lambda_min	306	6.72485	5.38309	0.215316	0.0463612	1e-08	Proteomics
Lipodystrophy 2	lasso	lambda_min	327	4.48205	3.57203	0.188473	0.035522	1e-08	Proteomics
Liver Lipid	lasso	lambda_min	585	5.24516	4.29004	0.341943	0.116925	1e-08	Proteomics
Obesity	lasso	lambda_min	79	6.53742	5.22759	0.105847	0.0112037	1e-08	Proteomics
Proinsulin	lasso	lambda_min	143	3.23133	2.57923	0.0759765	0.00577244	1e-08	Proteomics
SHBG-Lp(a)	lasso	lambda_min	369	4.69783	3.84195	0.321026	0.103057	1e-08	Proteomics
T2D Global PRS	lasso	lambda_min	170	0.953662	0.68657	0.297159	0.0883032	1e-08	Metabolomics
ALP_neg	lasso	lambda_min	169	1.71438	1.3773	0.360296	0.129813	1e-08	Metabolomics
Beta Cell 1	lasso	lambda_min	171	6.68289	5.33532	0.10139	0.0102799	1e-08	Metabolomics
Beta Cell 2	lasso	lambda_min	171	5.82349	4.63979	0.0593394	0.00352116	1e-08	Metabolomics
Bilirrubin	lasso	lambda_min	171	9.60766	8.57851	0.0327023	0.00106944	1e-08	Metabolomics
Cholesterol	lasso	lambda_min	169	4.68395	3.7846	0.234011	0.054761	1e-08	Metabolomics
Hyperinsulin	lasso	lambda_min	171	4.47091	3.55891	0.114661	0.013147	1e-08	Metabolomics
Lipodystrophy 1	lasso	lambda_min	171	6.88504	5.48622	0.133144	0.0177273	1e-08	Metabolomics
Lipodystrophy 2	lasso	lambda_min	171	4.53911	3.61375	0.115621	0.0133682	1e-08	Metabolomics
Liver Lipid	lasso	lambda_min	170	5.49918	4.53237	0.19853	0.039414	1e-08	Metabolomics
Obesity	lasso	lambda_min	171	6.54143	5.22444	0.0637065	0.00405852	1e-08	Metabolomics
Proinsulin	lasso	lambda_min	171	3.26633	2.61146	0.0413073	0.00170629	1e-08	Metabolomics
SHBG-Lp(a)	lasso	lambda_min	171	4.96446	4.04328	0.0737754	0.00544281	1e-08	Metabolomics

### Sheet: S3
S3 LASSO weights associated with each pPS
pps	Score Type	Feature	Weight
T2D Global PRS	metscore	Total_C	-0.411783
T2D Global PRS	metscore	non_HDL_C	0.304633
T2D Global PRS	metscore	Remnant_C	-0.0608229
T2D Global PRS	metscore	VLDL_C	0.193454
T2D Global PRS	metscore	Clinical_LDL_C	-0.225915
T2D Global PRS	metscore	LDL_C	0.0849975
T2D Global PRS	metscore	HDL_C	-0.504436
T2D Global PRS	metscore	Total_TG	-0.612028
T2D Global PRS	metscore	VLDL_TG	-0.225743
T2D Global PRS	metscore	LDL_TG	-0.0590434
T2D Global PRS	metscore	HDL_TG	0.302392
T2D Global PRS	metscore	Total_PL	-0.172409
T2D Global PRS	metscore	VLDL_PL	0.633488
T2D Global PRS	metscore	LDL_PL	0.204138
T2D Global PRS	metscore	HDL_PL	-0.220498
T2D Global PRS	metscore	Total_CE	-0.173196
T2D Global PRS	metscore	VLDL_CE	-0.0724178
T2D Global PRS	metscore	LDL_CE	0.0739891
T2D Global PRS	metscore	HDL_CE	0.229923
T2D Global PRS	metscore	Total_FC	0.0542276
T2D Global PRS	metscore	VLDL_FC	-0.309548
T2D Global PRS	metscore	LDL_FC	0.00830653
T2D Global PRS	metscore	HDL_FC	-0.192628
T2D Global PRS	metscore	Total_L	0.186311
T2D Global PRS	metscore	VLDL_L	0.1891
T2D Global PRS	metscore	LDL_L	0.129151
T2D Global PRS	metscore	HDL_L	-0.376402
T2D Global PRS	metscore	Total_P	-0.392235
T2D Global PRS	metscore	VLDL_P	0.0102542
T2D Global PRS	metscore	LDL_P	-0.0324619
T2D Global PRS	metscore	HDL_P	0.167944
T2D Global PRS	metscore	VLDL_size	-0.359757
T2D Global PRS	metscore	LDL_size	0.0124725
T2D Global PRS	metscore	HDL_size	-0.132477
T2D Global PRS	metscore	Phosphoglyc	0.23895
T2D Global PRS	metscore	TG_by_PG	-0.395782
T2D Global PRS	metscore	Cholines	0.286592
T2D Global PRS	metscore	Phosphatidylc	-0.404266
T2D Global PRS	metscore	Sphingomyelins	-0.0221656
T2D Global PRS	metscore	ApoB	0.16093
T2D Global PRS	metscore	ApoA1	-0.0113923
T2D Global PRS	metscore	ApoB_by_ApoA1	-0.516373
T2D Global PRS	metscore	Total_FA	0.706571
T2D Global PRS	metscore	Unsaturation	0.38157
T2D Global PRS	metscore	Omega_3	-0.577985
T2D Global PRS	metscore	Omega_6	0.417473
T2D Global PRS	metscore	PUFA	-0.472853
T2D Global PRS	metscore	MUFA	0.157391
T2D Global PRS	metscore	SFA	-0.125265
T2D Global PRS	metscore	LA	-0.119653
T2D Global PRS	metscore	DHA	-0.01836
T2D Global PRS	metscore	PUFA_by_MUFA	0.312863
T2D Global PRS	metscore	Omega_6_by_Omega_3	-0.333679
T2D Global PRS	metscore	Ala	-0.00961572
T2D Global PRS	metscore	Gln	-0.0436174
T2D Global PRS	metscore	Gly	-0.0202836
T2D Global PRS	metscore	His	-0.00597832
T2D Global PRS	metscore	Total_BCAA	0.0647303
T2D Global PRS	metscore	Ile	0.0381059
T2D Global PRS	metscore	Leu	0.0283287
T2D Global PRS	metscore	Val	-0.0727816
T2D Global PRS	metscore	Phe	-0.0423868
T2D Global PRS	metscore	Tyr	0.0225263
T2D Global PRS	metscore	Lactate	-0.0425805
T2D Global PRS	metscore	Pyruvate	-0.00964825
T2D Global PRS	metscore	Citrate	0.0510304
T2D Global PRS	metscore	bOHbutyrate	-0.0171207
T2D Global PRS	metscore	Acetate	0.027128
T2D Global PRS	metscore	Acetoacetate	-0.0133677
T2D Global PRS	metscore	Acetone	-0.0280177
T2D Global PRS	metscore	Creatinine	-0.00243432
T2D Global PRS	metscore	Albumin	-0.0426174
T2D Global PRS	metscore	GlycA	-0.0119322
T2D Global PRS	metscore	XXL_VLDL_P	-0.108977
T2D Global PRS	metscore	XXL_VLDL_L	0.264718
T2D Global PRS	metscore	XXL_VLDL_PL	0.0919512
T2D Global PRS	metscore	XXL_VLDL_C	-0.0577838
T2D Global PRS	metscore	XXL_VLDL_CE	-0.0608307
T2D Global PRS	metscore	XXL_VLDL_FC	-0.0533726
T2D Global PRS	metscore	XXL_VLDL_TG	-0.0328979
T2D Global PRS	metscore	XL_VLDL_P	0.558645
T2D Global PRS	metscore	XL_VLDL_L	0.617872
T2D Global PRS	metscore	XL_VLDL_PL	0.225698
T2D Global PRS	metscore	XL_VLDL_C	0.390725
T2D Global PRS	metscore	XL_VLDL_CE	0.740039
T2D Global PRS	metscore	XL_VLDL_FC	-0.633659
T2D Global PRS	metscore	XL_VLDL_TG	-0.467738
T2D Global PRS	metscore	L_VLDL_P	0.025528
T2D Global PRS	metscore	L_VLDL_L	0.0798029
T2D Global PRS	metscore	L_VLDL_PL	0.0305818
T2D Global PRS	metscore	L_VLDL_C	-0.242947
T2D Global PRS	metscore	L_VLDL_CE	-0.0580476
T2D Global PRS	metscore	L_VLDL_FC	0.0567412
T2D Global PRS	metscore	L_VLDL_TG	0.180073
T2D Global PRS	metscore	M_VLDL_P	-0.00429122
T2D Global PRS	metscore	M_VLDL_L	0.342633
T2D Global PRS	metscore	M_VLDL_PL	-0.347679
T2D Global PRS	metscore	M_VLDL_C	0.00189667
T2D Global PRS	metscore	M_VLDL_CE	0.200666
T2D Global PRS	metscore	M_VLDL_FC	-0.929675
T2D Global PRS	metscore	M_VLDL_TG	0.0929831
T2D Global PRS	metscore	S_VLDL_P	-1.0185
T2D Global PRS	metscore	S_VLDL_L	0.33531
T2D Global PRS	metscore	S_VLDL_PL	-0.00876856
T2D Global PRS	metscore	S_VLDL_C	-0.523134
T2D Global PRS	metscore	S_VLDL_CE	-0.413126
T2D Global PRS	metscore	S_VLDL_FC	1.12231
T2D Global PRS	metscore	S_VLDL_TG	0.0997775
T2D Global PRS	metscore	XS_VLDL_P	0.162104
T2D Global PRS	metscore	XS_VLDL_L	-0.678775
T2D Global PRS	metscore	XS_VLDL_PL	0.10997
T2D Global PRS	metscore	XS_VLDL_C	0.178753
T2D Global PRS	metscore	XS_VLDL_CE	-0.111234
T2D Global PRS	metscore	XS_VLDL_FC	0.224408
T2D Global PRS	metscore	XS_VLDL_TG	-0.365951
T2D Global PRS	metscore	IDL_P	0.0150201
T2D Global PRS	metscore	IDL_L	0.281336
T2D Global PRS	metscore	IDL_PL	-0.102538
T2D Global PRS	metscore	IDL_C	-0.166133
T2D Global PRS	metscore	IDL_FC	-0.0644047
T2D Global PRS	metscore	IDL_TG	0.527769
T2D Global PRS	metscore	L_LDL_P	0.243609
T2D Global PRS	metscore	L_LDL_L	0.279859
T2D Global PRS	metscore	L_LDL_PL	0.117663
T2D Global PRS	metscore	L_LDL_C	-0.443878
T2D Global PRS	metscore	L_LDL_CE	-0.0567881
T2D Global PRS	metscore	L_LDL_FC	0.00921072
T2D Global PRS	metscore	L_LDL_TG	-0.350702
T2D Global PRS	metscore	M_LDL_P	0.143667
T2D Global PRS	metscore	M_LDL_L	0.00351688
T2D Global PRS	metscore	M_LDL_PL	-0.0963148
T2D Global PRS	metscore	M_LDL_C	-0.0327566
T2D Global PRS	metscore	M_LDL_CE	-0.184938
T2D Global PRS	metscore	M_LDL_FC	-0.157362
T2D Global PRS	metscore	M_LDL_TG	0.254735
T2D Global PRS	metscore	S_LDL_P	0.112393
T2D Global PRS	metscore	S_LDL_L	-0.371906
T2D Global PRS	metscore	S_LDL_PL	-0.545789
T2D Global PRS	metscore	S_LDL_C	0.691878
T2D Global PRS	metscore	S_LDL_CE	-0.422631
T2D Global PRS	metscore	S_LDL_FC	0.469197
T2D Global PRS	metscore	S_LDL_TG	-0.0152262
T2D Global PRS	metscore	XL_HDL_P	-0.279742
T2D Global PRS	metscore	XL_HDL_L	0.281707
T2D Global PRS	metscore	XL_HDL_PL	-0.0144495
T2D Global PRS	metscore	XL_HDL_C	0.117758
T2D Global PRS	metscore	XL_HDL_CE	-0.0304356
T2D Global PRS	metscore	XL_HDL_FC	-0.0797113
T2D Global PRS	metscore	XL_HDL_TG	0.456826
T2D Global PRS	metscore	L_HDL_P	-0.191117
T2D Global PRS	metscore	L_HDL_L	0.470474
T2D Global PRS	metscore	L_HDL_PL	0.242294
T2D Global PRS	metscore	L_HDL_C	-0.0363891
T2D Global PRS	metscore	L_HDL_CE	0.0142975
T2D Global PRS	metscore	L_HDL_FC	-0.162876
T2D Global PRS	metscore	L_HDL_TG	-0.432384
T2D Global PRS	metscore	M_HDL_P	-0.203254
T2D Global PRS	metscore	M_HDL_L	0.048088
T2D Global PRS	metscore	M_HDL_PL	0.126949
T2D Global PRS	metscore	M_HDL_C	0.140218
T2D Global PRS	metscore	M_HDL_CE	-0.0406071
T2D Global PRS	metscore	M_HDL_FC	0.313706
T2D Global PRS	metscore	M_HDL_TG	0.0301884
T2D Global PRS	metscore	S_HDL_P	0.11632
T2D Global PRS	metscore	S_HDL_L	-0.645724
T2D Global PRS	metscore	S_HDL_PL	-0.23938
T2D Global PRS	metscore	S_HDL_C	0.319406
T2D Global PRS	metscore	S_HDL_CE	-0.350264
T2D Global PRS	metscore	S_HDL_FC	1.07993
T2D Global PRS	metscore	S_HDL_TG	0.289027
ALP_neg	metscore	Total_C	0.319335
ALP_neg	metscore	non_HDL_C	0.22538
ALP_neg	metscore	Remnant_C	0.218441
ALP_neg	metscore	VLDL_C	-0.070876
ALP_neg	metscore	Clinical_LDL_C	-0.408208
ALP_neg	metscore	LDL_C	0.021706
ALP_neg	metscore	HDL_C	-0.376554
ALP_neg	metscore	Total_TG	-0.452333
ALP_neg	metscore	VLDL_TG	0.350048
ALP_neg	metscore	LDL_TG	-0.358586
ALP_neg	metscore	HDL_TG	0.0878132
ALP_neg	metscore	Total_PL	0.892435
ALP_neg	metscore	VLDL_PL	0.0669452
ALP_neg	metscore	LDL_PL	0.058197
ALP_neg	metscore	HDL_PL	-0.0831819
ALP_neg	metscore	Total_CE	-0.350352
ALP_neg	metscore	VLDL_CE	0.029538
ALP_neg	metscore	LDL_CE	-0.126905
ALP_neg	metscore	HDL_CE	-0.209407
ALP_neg	metscore	Total_FC	-0.187553
ALP_neg	metscore	VLDL_FC	-0.0152065
ALP_neg	metscore	LDL_FC	0.15284
ALP_neg	metscore	HDL_FC	0.0634539
ALP_neg	metscore	Total_L	-0.945558
ALP_neg	metscore	VLDL_L	0.0276114
ALP_neg	metscore	LDL_L	1.09221
ALP_neg	metscore	HDL_L	-0.506124
ALP_neg	metscore	Total_P	0.0563275
ALP_neg	metscore	VLDL_P	-0.076796
ALP_neg	metscore	LDL_P	-0.43011
ALP_neg	metscore	HDL_P	0.0292673
ALP_neg	metscore	VLDL_size	-0.263464
ALP_neg	metscore	LDL_size	-0.00507828
ALP_neg	metscore	HDL_size	0.000266606
ALP_neg	metscore	Phosphoglyc	0.945036
ALP_neg	metscore	TG_by_PG	-0.191644
ALP_neg	metscore	Cholines	-2.06823
ALP_neg	metscore	Phosphatidylc	-0.332964
ALP_neg	metscore	Sphingomyelins	0.292937
ALP_neg	metscore	ApoB	0.856203
ALP_neg	metscore	ApoA1	0.794319
ALP_neg	metscore	ApoB_by_ApoA1	-0.152928
ALP_neg	metscore	Total_FA	0.467581
ALP_neg	metscore	Unsaturation	0.238662
ALP_neg	metscore	Omega_3	1.13397
ALP_neg	metscore	Omega_6	2.93646
ALP_neg	metscore	PUFA	-1.64776
ALP_neg	metscore	MUFA	-0.994102
ALP_neg	metscore	SFA	0.397351
ALP_neg	metscore	LA	-1.12906
ALP_neg	metscore	DHA	-0.148458
ALP_neg	metscore	PUFA_by_MUFA	-0.413832
ALP_neg	metscore	Omega_6_by_Omega_3	0.500489
ALP_neg	metscore	Ala	-0.035006
ALP_neg	metscore	Gln	0.0378346
ALP_neg	metscore	Gly	0.0136749
ALP_neg	metscore	His	0.0100638
ALP_neg	metscore	Total_BCAA	0.12515
ALP_neg	metscore	Ile	-0.0304759
ALP_neg	metscore	Leu	-0.0371356
ALP_neg	metscore	Val	-0.116664
ALP_neg	metscore	Phe	-0.00149402
ALP_neg	metscore	Tyr	-0.000185458
ALP_neg	metscore	Lactate	0.00123542
ALP_neg	metscore	Pyruvate	-0.00918649
ALP_neg	metscore	Citrate	0.0386704
ALP_neg	metscore	bOHbutyrate	-0.0313069
ALP_neg	metscore	Acetate	0.00562102
ALP_neg	metscore	Acetoacetate	-0.0157372
ALP_neg	metscore	Acetone	-0.00527705
ALP_neg	metscore	Creatinine	0.0459574
ALP_neg	metscore	Albumin	-0.000439717
ALP_neg	metscore	GlycA	-0.0780124
ALP_neg	metscore	XXL_VLDL_P	-0.0218554
ALP_neg	metscore	XXL_VLDL_L	-0.0224259
ALP_neg	metscore	XXL_VLDL_PL	-0.0113809
ALP_neg	metscore	XXL_VLDL_C	0.0228405
ALP_neg	metscore	XXL_VLDL_CE	-0.0546584
ALP_neg	metscore	XXL_VLDL_FC	0.0717223
ALP_neg	metscore	XXL_VLDL_TG	-0.00727957
ALP_neg	metscore	XL_VLDL_P	-0.0132538
ALP_neg	metscore	XL_VLDL_L	-0.157162
ALP_neg	metscore	XL_VLDL_PL	-0.198369
ALP_neg	metscore	XL_VLDL_C	0.521941
ALP_neg	metscore	XL_VLDL_CE	-0.206101
ALP_neg	metscore	XL_VLDL_FC	0.286514
ALP_neg	metscore	XL_VLDL_TG	-0.17194
ALP_neg	metscore	L_VLDL_P	0.66937
ALP_neg	metscore	L_VLDL_L	-0.114625
ALP_neg	metscore	L_VLDL_PL	1.19793
ALP_neg	metscore	L_VLDL_C	-1.40711
ALP_neg	metscore	L_VLDL_CE	-0.214705
ALP_neg	metscore	L_VLDL_FC	-0.0902721
ALP_neg	metscore	L_VLDL_TG	-0.15643
ALP_neg	metscore	M_VLDL_P	0.490412
ALP_neg	metscore	M_VLDL_L	0.565605
ALP_neg	metscore	M_VLDL_PL	0.932221
ALP_neg	metscore	M_VLDL_C	0.20192
ALP_neg	metscore	M_VLDL_CE	-0.0994019
ALP_neg	metscore	M_VLDL_FC	-1.01876
ALP_neg	metscore	M_VLDL_TG	-0.0993511
ALP_neg	metscore	S_VLDL_P	-1.03481
ALP_neg	metscore	S_VLDL_L	0.0324404
ALP_neg	metscore	S_VLDL_PL	-0.100282
ALP_neg	metscore	S_VLDL_C	0.356692
ALP_neg	metscore	S_VLDL_CE	-0.256036
ALP_neg	metscore	S_VLDL_FC	1.07204
ALP_neg	metscore	S_VLDL_TG	0.184701
ALP_neg	metscore	XS_VLDL_P	0.299818
ALP_neg	metscore	XS_VLDL_L	-0.257216
ALP_neg	metscore	XS_VLDL_PL	-0.0570787
ALP_neg	metscore	XS_VLDL_C	0.321672
ALP_neg	metscore	XS_VLDL_CE	0.0921591
ALP_neg	metscore	XS_VLDL_FC	-0.382374
ALP_neg	metscore	XS_VLDL_TG	-0.197282
ALP_neg	metscore	IDL_P	-0.440636
ALP_neg	metscore	IDL_L	0.201558
ALP_neg	metscore	IDL_PL	-0.0429351
ALP_neg	metscore	IDL_C	-0.164892
ALP_neg	metscore	IDL_CE	0.0561768
ALP_neg	metscore	IDL_FC	-0.318488
ALP_neg	metscore	IDL_TG	0.192055
ALP_neg	metscore	L_LDL_P	-0.529458
ALP_neg	metscore	L_LDL_L	0.359156
ALP_neg	metscore	L_LDL_PL	0.245207
ALP_neg	metscore	L_LDL_C	-0.446562
ALP_neg	metscore	L_LDL_CE	-0.0442338
ALP_neg	metscore	L_LDL_FC	-0.214358
ALP_neg	metscore	L_LDL_TG	-0.0649978
ALP_neg	metscore	M_LDL_P	-0.310442
ALP_neg	metscore	M_LDL_L	0.0589239
ALP_neg	metscore	M_LDL_PL	-0.0734952
ALP_neg	metscore	M_LDL_CE	-0.0178877
ALP_neg	metscore	M_LDL_FC	-0.173775
ALP_neg	metscore	M_LDL_TG	0.112548
ALP_neg	metscore	S_LDL_P	-0.0802345
ALP_neg	metscore	S_LDL_L	0.098749
ALP_neg	metscore	S_LDL_PL	-0.337526
ALP_neg	metscore	S_LDL_C	0.0750932
ALP_neg	metscore	S_LDL_CE	-0.4081
ALP_neg	metscore	S_LDL_FC	0.452115
ALP_neg	metscore	S_LDL_TG	0.187785
ALP_neg	metscore	XL_HDL_P	-0.192339
ALP_neg	metscore	XL_HDL_L	-0.00103765
ALP_neg	metscore	XL_HDL_PL	-0.0108672
ALP_neg	metscore	XL_HDL_C	0.0502662
ALP_neg	metscore	XL_HDL_CE	0.117225
ALP_neg	metscore	XL_HDL_FC	0.0654228
ALP_neg	metscore	XL_HDL_TG	0.142344
ALP_neg	metscore	L_HDL_L	-0.0108084
ALP_neg	metscore	L_HDL_PL	0.513569
ALP_neg	metscore	L_HDL_C	-0.0202308
ALP_neg	metscore	L_HDL_CE	0.0161217
ALP_neg	metscore	L_HDL_FC	-0.189493
ALP_neg	metscore	L_HDL_TG	0.0627845
ALP_neg	metscore	M_HDL_P	-0.0370956
ALP_neg	metscore	M_HDL_L	-0.000109896
ALP_neg	metscore	M_HDL_PL	-0.600992
ALP_neg	metscore	M_HDL_C	0.470428
ALP_neg	metscore	M_HDL_CE	0.0679581
ALP_neg	metscore	M_HDL_FC	0.0664853
ALP_neg	metscore	M_HDL_TG	-0.174061
ALP_neg	metscore	S_HDL_P	0.146574
ALP_neg	metscore	S_HDL_L	-0.327165
ALP_neg	metscore	S_HDL_PL	0.270303
ALP_neg	metscore	S_HDL_C	-0.397065
ALP_neg	metscore	S_HDL_CE	-0.11739
ALP_neg	metscore	S_HDL_FC	0.368088
ALP_neg	metscore	S_HDL_TG	0.286485
Beta Cell 1	metscore	Total_C	-0.108087
Beta Cell 1	metscore	non_HDL_C	0.00446897
Beta Cell 1	metscore	Remnant_C	0.0304138
Beta Cell 1	metscore	VLDL_C	0.0214656
Beta Cell 1	metscore	Clinical_LDL_C	-0.0812945
Beta Cell 1	metscore	LDL_C	-1.03749e-05
Beta Cell 1	metscore	HDL_C	-0.0832008
Beta Cell 1	metscore	Total_TG	-0.135735
Beta Cell 1	metscore	VLDL_TG	0.0230103
Beta Cell 1	metscore	LDL_TG	-0.0831619
Beta Cell 1	metscore	HDL_TG	0.127006
Beta Cell 1	metscore	Total_PL	0.0752635
Beta Cell 1	metscore	VLDL_PL	0.0740963
Beta Cell 1	metscore	LDL_PL	-0.0137647
Beta Cell 1	metscore	HDL_PL	-0.0524095
Beta Cell 1	metscore	Total_CE	0.0346001
Beta Cell 1	metscore	VLDL_CE	0.00185065
Beta Cell 1	metscore	LDL_CE	-0.0559195
Beta Cell 1	metscore	HDL_CE	-0.000665474
Beta Cell 1	metscore	Total_FC	-0.00244052
Beta Cell 1	metscore	VLDL_FC	-0.0214721
Beta Cell 1	metscore	LDL_FC	0.0456561
Beta Cell 1	metscore	HDL_FC	-0.0158357
Beta Cell 1	metscore	Total_L	-0.0780651
Beta Cell 1	metscore	VLDL_L	0.0180988
Beta Cell 1	metscore	LDL_L	0.0550369
Beta Cell 1	metscore	HDL_L	-0.025452
Beta Cell 1	metscore	Total_P	0.071586
Beta Cell 1	metscore	VLDL_P	-0.0352306
Beta Cell 1	metscore	LDL_P	-0.000358782
Beta Cell 1	metscore	HDL_P	0.00124978
Beta Cell 1	metscore	VLDL_size	-0.111692
Beta Cell 1	metscore	LDL_size	0.00559892
Beta Cell 1	metscore	HDL_size	0.0296719
Beta Cell 1	metscore	Phosphoglyc	-0.0040863
Beta Cell 1	metscore	TG_by_PG	-0.0363877
Beta Cell 1	metscore	Cholines	-0.0499189
Beta Cell 1	metscore	Phosphatidylc	-0.0580162
Beta Cell 1	metscore	Sphingomyelins	0.0651616
Beta Cell 1	metscore	ApoB	0.0884287
Beta Cell 1	metscore	ApoA1	0.000547899
Beta Cell 1	metscore	ApoB_by_ApoA1	-0.0645562
Beta Cell 1	metscore	Total_FA	0.208998
Beta Cell 1	metscore	Unsaturation	0.145443
Beta Cell 1	metscore	Omega_3	0.0814195
Beta Cell 1	metscore	Omega_6	0.550421
Beta Cell 1	metscore	PUFA	-0.389591
Beta Cell 1	metscore	MUFA	-0.201202
Beta Cell 1	metscore	SFA	0.0265141
Beta Cell 1	metscore	LA	-0.210429
Beta Cell 1	metscore	DHA	-0.0493574
Beta Cell 1	metscore	PUFA_by_MUFA	-0.0621307
Beta Cell 1	metscore	Omega_6_by_Omega_3	-0.00688845
Beta Cell 1	metscore	Ala	0.00771251
Beta Cell 1	metscore	Gln	0.00210214
Beta Cell 1	metscore	Gly	0.00646548
Beta Cell 1	metscore	His	-0.00213542
Beta Cell 1	metscore	Total_BCAA	0.00458817
Beta Cell 1	metscore	Ile	-0.0010844
Beta Cell 1	metscore	Leu	0.0274803
Beta Cell 1	metscore	Val	-0.0289668
Beta Cell 1	metscore	Phe	-0.0137371
Beta Cell 1	metscore	Tyr	0.00422457
Beta Cell 1	metscore	Lactate	-0.010374
Beta Cell 1	metscore	Pyruvate	-0.0107702
Beta Cell 1	metscore	Citrate	0.0133878
Beta Cell 1	metscore	bOHbutyrate	-0.00707668
Beta Cell 1	metscore	Acetate	0.00194045
Beta Cell 1	metscore	Acetoacetate	-0.011246
Beta Cell 1	metscore	Acetone	-0.00314547
Beta Cell 1	metscore	Creatinine	0.00023503
Beta Cell 1	metscore	Albumin	-0.00576246
Beta Cell 1	metscore	GlycA	-0.00398497
Beta Cell 1	metscore	XXL_VLDL_P	-0.0210809
Beta Cell 1	metscore	XXL_VLDL_L	0.0424148
Beta Cell 1	metscore	XXL_VLDL_PL	0.01214
Beta Cell 1	metscore	XXL_VLDL_C	0.0631102
Beta Cell 1	metscore	XXL_VLDL_CE	-0.0377426
Beta Cell 1	metscore	XXL_VLDL_FC	-0.0654619
Beta Cell 1	metscore	XXL_VLDL_TG	0.000691602
Beta Cell 1	metscore	XL_VLDL_P	0.173452
Beta Cell 1	metscore	XL_VLDL_L	0.108359
Beta Cell 1	metscore	XL_VLDL_PL	-0.0246822
Beta Cell 1	metscore	XL_VLDL_C	0.117011
Beta Cell 1	metscore	XL_VLDL_CE	0.0484563
Beta Cell 1	metscore	XL_VLDL_FC	-0.0888896
Beta Cell 1	metscore	XL_VLDL_TG	-0.13693
Beta Cell 1	metscore	L_VLDL_P	0.0203388
Beta Cell 1	metscore	L_VLDL_L	0.0198116
Beta Cell 1	metscore	L_VLDL_PL	0.152393
Beta Cell 1	metscore	L_VLDL_C	-0.242974
Beta Cell 1	metscore	L_VLDL_CE	-0.070268
Beta Cell 1	metscore	L_VLDL_FC	0.0856398
Beta Cell 1	metscore	L_VLDL_TG	0.0162922
Beta Cell 1	metscore	M_VLDL_P	0.00246776
Beta Cell 1	metscore	M_VLDL_L	0.052323
Beta Cell 1	metscore	M_VLDL_PL	0.0701907
Beta Cell 1	metscore	M_VLDL_C	-0.0771966
Beta Cell 1	metscore	M_VLDL_CE	-0.0366166
Beta Cell 1	metscore	M_VLDL_FC	-0.0365627
Beta Cell 1	metscore	M_VLDL_TG	0.00813638
Beta Cell 1	metscore	S_VLDL_P	-0.166164
Beta Cell 1	metscore	S_VLDL_L	0.0623687
Beta Cell 1	metscore	S_VLDL_PL	0.0537491
Beta Cell 1	metscore	S_VLDL_C	0.000965947
Beta Cell 1	metscore	S_VLDL_CE	-0.0703589
Beta Cell 1	metscore	S_VLDL_FC	0.173152
Beta Cell 1	metscore	S_VLDL_TG	-0.0660843
Beta Cell 1	metscore	XS_VLDL_P	0.0505637
Beta Cell 1	metscore	XS_VLDL_L	-0.104499
Beta Cell 1	metscore	XS_VLDL_PL	-0.0348782
Beta Cell 1	metscore	XS_VLDL_C	0.106833
Beta Cell 1	metscore	XS_VLDL_CE	0.0230041
Beta Cell 1	metscore	XS_VLDL_FC	-0.0734328
Beta Cell 1	metscore	XS_VLDL_TG	-0.0868758
Beta Cell 1	metscore	IDL_P	-0.0283269
Beta Cell 1	metscore	IDL_L	-0.0555719
Beta Cell 1	metscore	IDL_PL	-0.0325058
Beta Cell 1	metscore	IDL_C	0.00874741
Beta Cell 1	metscore	IDL_CE	0.0249229
Beta Cell 1	metscore	IDL_FC	-0.062679
Beta Cell 1	metscore	IDL_TG	0.105143
Beta Cell 1	metscore	L_LDL_P	0.0259406
Beta Cell 1	metscore	L_LDL_L	0.00216016
Beta Cell 1	metscore	L_LDL_PL	0.000854216
Beta Cell 1	metscore	L_LDL_C	-0.0269005
Beta Cell 1	metscore	L_LDL_CE	0.0060004
Beta Cell 1	metscore	L_LDL_FC	-0.0167617
Beta Cell 1	metscore	L_LDL_TG	-0.0584774
Beta Cell 1	metscore	M_LDL_P	0.0250657
Beta Cell 1	metscore	M_LDL_L	-0.0120739
Beta Cell 1	metscore	M_LDL_PL	-0.00195087
Beta Cell 1	metscore	M_LDL_C	-0.0209437
Beta Cell 1	metscore	M_LDL_CE	-0.0114758
Beta Cell 1	metscore	M_LDL_FC	-0.0128309
Beta Cell 1	metscore	M_LDL_TG	0.0754181
Beta Cell 1	metscore	S_LDL_P	0.0443564
Beta Cell 1	metscore	S_LDL_L	-0.0476128
Beta Cell 1	metscore	S_LDL_PL	-0.0679098
Beta Cell 1	metscore	S_LDL_C	0.0829829
Beta Cell 1	metscore	S_LDL_CE	-0.0652191
Beta Cell 1	metscore	S_LDL_FC	0.132298
Beta Cell 1	metscore	S_LDL_TG	0.010034
Beta Cell 1	metscore	XL_HDL_P	-0.0875959
Beta Cell 1	metscore	XL_HDL_L	0.000930223
Beta Cell 1	metscore	XL_HDL_PL	-0.000145671
Beta Cell 1	metscore	XL_HDL_C	0.000810671
Beta Cell 1	metscore	XL_HDL_CE	0.00754031
Beta Cell 1	metscore	XL_HDL_FC	0.0492465
Beta Cell 1	metscore	XL_HDL_TG	0.109074
Beta Cell 1	metscore	L_HDL_P	0.0211578
Beta Cell 1	metscore	L_HDL_L	0.0534768
Beta Cell 1	metscore	L_HDL_PL	0.0209514
Beta Cell 1	metscore	L_HDL_C	-0.015417
Beta Cell 1	metscore	L_HDL_CE	-0.00688855
Beta Cell 1	metscore	L_HDL_FC	0.00347403
Beta Cell 1	metscore	L_HDL_TG	-0.0561055
Beta Cell 1	metscore	M_HDL_P	-0.0681273
Beta Cell 1	metscore	M_HDL_L	-0.0563183
Beta Cell 1	metscore	M_HDL_PL	-0.0490983
Beta Cell 1	metscore	M_HDL_C	0.096828
Beta Cell 1	metscore	M_HDL_CE	0.010693
Beta Cell 1	metscore	M_HDL_FC	-0.00692144
Beta Cell 1	metscore	M_HDL_TG	-0.0179685
Beta Cell 1	metscore	S_HDL_P	-0.00193002
Beta Cell 1	metscore	S_HDL_L	-0.0745198
Beta Cell 1	metscore	S_HDL_PL	0.078519
Beta Cell 1	metscore	S_HDL_C	-0.0716672
Beta Cell 1	metscore	S_HDL_CE	-0.0130781
Beta Cell 1	metscore	S_HDL_FC	0.181402
Beta Cell 1	metscore	S_HDL_TG	0.0640571
Beta Cell 2	metscore	Total_C	0.0307605
Beta Cell 2	metscore	non_HDL_C	-0.0114745
Beta Cell 2	metscore	Remnant_C	0.00545944
Beta Cell 2	metscore	VLDL_C	0.000179306
Beta Cell 2	metscore	Clinical_LDL_C	-0.0149711
Beta Cell 2	metscore	LDL_C	0.00650953
Beta Cell 2	metscore	HDL_C	0.0208039
Beta Cell 2	metscore	Total_TG	-0.0161398
Beta Cell 2	metscore	VLDL_TG	0.0015575
Beta Cell 2	metscore	LDL_TG	0.00466625
Beta Cell 2	metscore	HDL_TG	-0.0171705
Beta Cell 2	metscore	Total_PL	0.00737613
Beta Cell 2	metscore	VLDL_PL	0.038144
Beta Cell 2	metscore	LDL_PL	-0.0106996
Beta Cell 2	metscore	HDL_PL	0.00415099
Beta Cell 2	metscore	Total_CE	0.00410299
Beta Cell 2	metscore	VLDL_CE	0.00977347
Beta Cell 2	metscore	LDL_CE	-0.0209295
Beta Cell 2	metscore	HDL_CE	0.0119086
Beta Cell 2	metscore	Total_FC	-0.0123301
Beta Cell 2	metscore	VLDL_FC	0.0126241
Beta Cell 2	metscore	LDL_FC	0.0104764
Beta Cell 2	metscore	HDL_FC	-0.0310975
Beta Cell 2	metscore	Total_L	-0.0644206
Beta Cell 2	metscore	VLDL_L	0.0058439
Beta Cell 2	metscore	LDL_L	0.0483241
Beta Cell 2	metscore	HDL_L	0.0293524
Beta Cell 2	metscore	Total_P	0.0236037
Beta Cell 2	metscore	VLDL_P	0.008569
Beta Cell 2	metscore	LDL_P	-0.0511235
Beta Cell 2	metscore	HDL_P	0.0169064
Beta Cell 2	metscore	VLDL_size	-0.012208
Beta Cell 2	metscore	LDL_size	-0.00324087
Beta Cell 2	metscore	HDL_size	0.0540181
Beta Cell 2	metscore	Phosphoglyc	0.0228685
Beta Cell 2	metscore	TG_by_PG	-0.000841897
Beta Cell 2	metscore	Cholines	-0.0894567
Beta Cell 2	metscore	Phosphatidylc	0.00557646
Beta Cell 2	metscore	Sphingomyelins	0.0476958
Beta Cell 2	metscore	ApoB	0.0280088
Beta Cell 2	metscore	ApoA1	-0.0240664
Beta Cell 2	metscore	ApoB_by_ApoA1	0.0132954
Beta Cell 2	metscore	Total_FA	0.00208002
Beta Cell 2	metscore	Unsaturation	0.0836401
Beta Cell 2	metscore	Omega_3	0.0756385
Beta Cell 2	metscore	Omega_6	0.216286
Beta Cell 2	metscore	PUFA	-0.127776
Beta Cell 2	metscore	MUFA	-0.165438
Beta Cell 2	metscore	SFA	0.107918
Beta Cell 2	metscore	LA	-0.0645846
Beta Cell 2	metscore	DHA	-0.0313558
Beta Cell 2	metscore	PUFA_by_MUFA	-0.109899
Beta Cell 2	metscore	Omega_6_by_Omega_3	0.0211362
Beta Cell 2	metscore	Ala	0.031344
Beta Cell 2	metscore	Gln	0.0195762
Beta Cell 2	metscore	Gly	0.00519855
Beta Cell 2	metscore	His	-0.00455624
Beta Cell 2	metscore	Total_BCAA	-0.0266536
Beta Cell 2	metscore	Ile	0.00256725
Beta Cell 2	metscore	Leu	0.0174099
Beta Cell 2	metscore	Val	0.0135537
Beta Cell 2	metscore	Phe	-0.00497494
Beta Cell 2	metscore	Tyr	-0.00677787
Beta Cell 2	metscore	Lactate	0.0128893
Beta Cell 2	metscore	Pyruvate	-0.0107758
Beta Cell 2	metscore	Citrate	-0.00494563
Beta Cell 2	metscore	bOHbutyrate	-0.00526968
Beta Cell 2	metscore	Acetate	0.00349344
Beta Cell 2	metscore	Acetoacetate	-0.000753023
Beta Cell 2	metscore	Acetone	0.00676955
Beta Cell 2	metscore	Creatinine	-0.00881136
Beta Cell 2	metscore	Albumin	-0.00813567
Beta Cell 2	metscore	GlycA	-0.00875964
Beta Cell 2	metscore	XXL_VLDL_P	-0.0213038
Beta Cell 2	metscore	XXL_VLDL_L	-0.0201485
Beta Cell 2	metscore	XXL_VLDL_PL	0.00524002
Beta Cell 2	metscore	XXL_VLDL_C	0.00699346
Beta Cell 2	metscore	XXL_VLDL_CE	0.00886957
Beta Cell 2	metscore	XXL_VLDL_FC	0.0281489
Beta Cell 2	metscore	XXL_VLDL_TG	0.0106659
Beta Cell 2	metscore	XL_VLDL_P	0.00186344
Beta Cell 2	metscore	XL_VLDL_L	-0.0144743
Beta Cell 2	metscore	XL_VLDL_PL	0.000231835
Beta Cell 2	metscore	XL_VLDL_C	0.0137404
Beta Cell 2	metscore	XL_VLDL_CE	0.00733465
Beta Cell 2	metscore	XL_VLDL_FC	0.00500291
Beta Cell 2	metscore	XL_VLDL_TG	-0.0306066
Beta Cell 2	metscore	L_VLDL_P	0.0257647
Beta Cell 2	metscore	L_VLDL_L	-0.00134891
Beta Cell 2	metscore	L_VLDL_PL	0.0789785
Beta Cell 2	metscore	L_VLDL_C	-0.108003
Beta Cell 2	metscore	L_VLDL_CE	-0.0102161
Beta Cell 2	metscore	L_VLDL_FC	0.0133554
Beta Cell 2	metscore	L_VLDL_TG	0.0262045
Beta Cell 2	metscore	M_VLDL_P	-0.0409467
Beta Cell 2	metscore	M_VLDL_L	0.01862
Beta Cell 2	metscore	M_VLDL_PL	0.0263718
Beta Cell 2	metscore	M_VLDL_C	-0.0464516
Beta Cell 2	metscore	M_VLDL_CE	-0.0331093
Beta Cell 2	metscore	M_VLDL_FC	0.0635341
Beta Cell 2	metscore	M_VLDL_TG	-0.0196258
Beta Cell 2	metscore	S_VLDL_P	0.0573667
Beta Cell 2	metscore	S_VLDL_L	-0.0255873
Beta Cell 2	metscore	S_VLDL_PL	0.0123384
Beta Cell 2	metscore	S_VLDL_C	0.0326119
Beta Cell 2	metscore	S_VLDL_CE	0.00652769
Beta Cell 2	metscore	S_VLDL_FC	-0.0328605
Beta Cell 2	metscore	S_VLDL_TG	-0.0252007
Beta Cell 2	metscore	XS_VLDL_P	-0.0161115
Beta Cell 2	metscore	XS_VLDL_L	-0.0141918
Beta Cell 2	metscore	XS_VLDL_PL	-0.0164448
Beta Cell 2	metscore	XS_VLDL_C	0.040046
Beta Cell 2	metscore	XS_VLDL_CE	0.00726846
Beta Cell 2	metscore	XS_VLDL_FC	-0.0246859
Beta Cell 2	metscore	XS_VLDL_TG	0.0259011
Beta Cell 2	metscore	IDL_P	-0.0172217
Beta Cell 2	metscore	IDL_L	-0.000589844
Beta Cell 2	metscore	IDL_PL	-0.00144001
Beta Cell 2	metscore	IDL_C	0.0101218
Beta Cell 2	metscore	IDL_CE	0.014688
Beta Cell 2	metscore	IDL_FC	-0.0600737
Beta Cell 2	metscore	IDL_TG	-0.0119734
Beta Cell 2	metscore	L_LDL_P	-0.0132706
Beta Cell 2	metscore	L_LDL_L	0.0462174
Beta Cell 2	metscore	L_LDL_PL	0.0139547
Beta Cell 2	metscore	L_LDL_C	-0.00669977
Beta Cell 2	metscore	L_LDL_CE	-0.00316428
Beta Cell 2	metscore	L_LDL_FC	0.00441005
Beta Cell 2	metscore	L_LDL_TG	-0.0414036
Beta Cell 2	metscore	M_LDL_P	-0.0115459
Beta Cell 2	metscore	M_LDL_L	0.0193238
Beta Cell 2	metscore	M_LDL_PL	0.00197615
Beta Cell 2	metscore	M_LDL_C	-0.000566843
Beta Cell 2	metscore	M_LDL_CE	0.000371174
Beta Cell 2	metscore	M_LDL_FC	-0.00319576
Beta Cell 2	metscore	M_LDL_TG	0.0308491
Beta Cell 2	metscore	S_LDL_P	-0.00383226
Beta Cell 2	metscore	S_LDL_L	-0.0118773
Beta Cell 2	metscore	S_LDL_PL	0.0101029
Beta Cell 2	metscore	S_LDL_C	-0.0204235
Beta Cell 2	metscore	S_LDL_CE	0.00179568
Beta Cell 2	metscore	S_LDL_FC	0.0155087
Beta Cell 2	metscore	S_LDL_TG	-0.0430513
Beta Cell 2	metscore	XL_HDL_P	0.00611888
Beta Cell 2	metscore	XL_HDL_L	-0.0110145
Beta Cell 2	metscore	XL_HDL_PL	0.013144
Beta Cell 2	metscore	XL_HDL_C	0.00269801
Beta Cell 2	metscore	XL_HDL_CE	-0.00358902
Beta Cell 2	metscore	XL_HDL_FC	0.0158424
Beta Cell 2	metscore	XL_HDL_TG	0.0583576
Beta Cell 2	metscore	L_HDL_P	0.0398504
Beta Cell 2	metscore	L_HDL_L	-0.0465593
Beta Cell 2	metscore	L_HDL_PL	-0.00992914
Beta Cell 2	metscore	L_HDL_C	0.0277527
Beta Cell 2	metscore	L_HDL_CE	0.00471838
Beta Cell 2	metscore	L_HDL_FC	-0.0376314
Beta Cell 2	metscore	L_HDL_TG	-0.0324597
Beta Cell 2	metscore	M_HDL_P	-0.0254629
Beta Cell 2	metscore	M_HDL_L	0.00131435
Beta Cell 2	metscore	M_HDL_PL	-0.0440811
Beta Cell 2	metscore	M_HDL_C	0.0809064
Beta Cell 2	metscore	M_HDL_CE	0.0245247
Beta Cell 2	metscore	M_HDL_FC	-0.101671
Beta Cell 2	metscore	M_HDL_TG	-0.0134967
Beta Cell 2	metscore	S_HDL_P	-0.000710556
Beta Cell 2	metscore	S_HDL_L	0.0242864
Beta Cell 2	metscore	S_HDL_PL	0.0398498
Beta Cell 2	metscore	S_HDL_C	-0.0408918
Beta Cell 2	metscore	S_HDL_CE	-0.0138499
Beta Cell 2	metscore	S_HDL_FC	0.0182801
Beta Cell 2	metscore	S_HDL_TG	0.0282573
Bilirrubin	metscore	Total_C	-0.036365
Bilirrubin	metscore	non_HDL_C	0.0087968
Bilirrubin	metscore	Remnant_C	0.00563892
Bilirrubin	metscore	VLDL_C	0.000894277
Bilirrubin	metscore	Clinical_LDL_C	-0.00949624
Bilirrubin	metscore	LDL_C	0.00023005
Bilirrubin	metscore	HDL_C	-0.0137063
Bilirrubin	metscore	Total_TG	-0.0456611
Bilirrubin	metscore	VLDL_TG	-0.0177289
Bilirrubin	metscore	LDL_TG	-0.0216746
Bilirrubin	metscore	HDL_TG	0.0411385
Bilirrubin	metscore	Total_PL	-0.00996582
Bilirrubin	metscore	VLDL_PL	0.0341363
Bilirrubin	metscore	LDL_PL	0.00234387
Bilirrubin	metscore	HDL_PL	-0.00881197
Bilirrubin	metscore	Total_CE	0.0158704
Bilirrubin	metscore	VLDL_CE	0.0067612
Bilirrubin	metscore	LDL_CE	-0.00816147
Bilirrubin	metscore	HDL_CE	-0.00519138
Bilirrubin	metscore	Total_FC	-0.0147911
Bilirrubin	metscore	VLDL_FC	-0.00547414
Bilirrubin	metscore	LDL_FC	0.0231631
Bilirrubin	metscore	HDL_FC	0.0181931
Bilirrubin	metscore	Total_L	-0.016374
Bilirrubin	metscore	VLDL_L	0.0152478
Bilirrubin	metscore	LDL_L	-0.00541211
Bilirrubin	metscore	HDL_L	-0.0126814
Bilirrubin	metscore	Total_P	0.0367975
Bilirrubin	metscore	VLDL_P	-0.0150318
Bilirrubin	metscore	LDL_P	0.00743043
Bilirrubin	metscore	HDL_P	0.0136565
Bilirrubin	metscore	VLDL_size	0.028641
Bilirrubin	metscore	LDL_size	0.00612892
Bilirrubin	metscore	HDL_size	0.0224838
Bilirrubin	metscore	Phosphoglyc	0.0800447
Bilirrubin	metscore	TG_by_PG	-0.0428384
Bilirrubin	metscore	Cholines	0.0110412
Bilirrubin	metscore	Phosphatidylc	-0.0201293
Bilirrubin	metscore	Sphingomyelins	-0.0458836
Bilirrubin	metscore	ApoB	-0.0026441
Bilirrubin	metscore	ApoA1	-0.0575867
Bilirrubin	metscore	ApoB_by_ApoA1	-0.0232337
Bilirrubin	metscore	Total_FA	0.0305516
Bilirrubin	metscore	Unsaturation	0.0150684
Bilirrubin	metscore	Omega_3	-0.0409774
Bilirrubin	metscore	Omega_6	0.0514185
Bilirrubin	metscore	PUFA	-0.0272585
Bilirrubin	metscore	MUFA	-0.0125753
Bilirrubin	metscore	SFA	0.000531193
Bilirrubin	metscore	LA	-0.0129493
Bilirrubin	metscore	DHA	0.0175954
Bilirrubin	metscore	PUFA_by_MUFA	0.0348187
Bilirrubin	metscore	Omega_6_by_Omega_3	-0.010013
Bilirrubin	metscore	Ala	-0.00713802
Bilirrubin	metscore	Gln	0.00426586
Bilirrubin	metscore	Gly	-0.00454609
Bilirrubin	metscore	His	-0.000481495
Bilirrubin	metscore	Total_BCAA	0.0195447
Bilirrubin	metscore	Ile	-0.00299814
Bilirrubin	metscore	Leu	-0.00171703
Bilirrubin	metscore	Val	-0.0156122
Bilirrubin	metscore	Phe	-0.00678367
Bilirrubin	metscore	Tyr	0.0133159
Bilirrubin	metscore	Lactate	-0.00313853
Bilirrubin	metscore	Pyruvate	-0.000105875
Bilirrubin	metscore	Citrate	-0.000704661
Bilirrubin	metscore	bOHbutyrate	0.00216785
Bilirrubin	metscore	Acetate	-0.000715423
Bilirrubin	metscore	Acetoacetate	-0.00726262
Bilirrubin	metscore	Acetone	0.0040273
Bilirrubin	metscore	Creatinine	0.0130707
Bilirrubin	metscore	Albumin	-0.00773311
Bilirrubin	metscore	GlycA	0.0212365
Bilirrubin	metscore	XXL_VLDL_P	-0.0193537
Bilirrubin	metscore	XXL_VLDL_L	0.00190855
Bilirrubin	metscore	XXL_VLDL_PL	-0.00259676
Bilirrubin	metscore	XXL_VLDL_C	-0.00745634
Bilirrubin	metscore	XXL_VLDL_CE	0.029336
Bilirrubin	metscore	XXL_VLDL_FC	-0.0290444
Bilirrubin	metscore	XXL_VLDL_TG	0.00367941
Bilirrubin	metscore	XL_VLDL_P	0.0671564
Bilirrubin	metscore	XL_VLDL_L	0.0204543
Bilirrubin	metscore	XL_VLDL_PL	-0.0190527
Bilirrubin	metscore	XL_VLDL_C	0.0320539
Bilirrubin	metscore	XL_VLDL_CE	0.0529961
Bilirrubin	metscore	XL_VLDL_FC	-0.102799
Bilirrubin	metscore	XL_VLDL_TG	0.00311319
Bilirrubin	metscore	L_VLDL_P	0.0211209
Bilirrubin	metscore	L_VLDL_L	0.01209
Bilirrubin	metscore	L_VLDL_PL	-0.0101409
Bilirrubin	metscore	L_VLDL_C	-0.0278105
Bilirrubin	metscore	L_VLDL_CE	-0.014637
Bilirrubin	metscore	L_VLDL_FC	0.0233914
Bilirrubin	metscore	L_VLDL_TG	0.0344397
Bilirrubin	metscore	M_VLDL_P	-0.021735
Bilirrubin	metscore	M_VLDL_L	0.0161679
Bilirrubin	metscore	M_VLDL_PL	-0.0113509
Bilirrubin	metscore	M_VLDL_C	0.0508548
Bilirrubin	metscore	M_VLDL_CE	0.0170642
Bilirrubin	metscore	M_VLDL_FC	-0.0617305
Bilirrubin	metscore	M_VLDL_TG	-0.0416842
Bilirrubin	metscore	S_VLDL_P	-0.0385879
Bilirrubin	metscore	S_VLDL_L	0.0220842
Bilirrubin	metscore	S_VLDL_PL	-0.00207961
Bilirrubin	metscore	S_VLDL_C	-0.00750611
Bilirrubin	metscore	S_VLDL_CE	-0.012632
Bilirrubin	metscore	S_VLDL_FC	0.0314562
Bilirrubin	metscore	S_VLDL_TG	0.00125663
Bilirrubin	metscore	XS_VLDL_P	-0.0281555
Bilirrubin	metscore	XS_VLDL_L	-0.0166696
Bilirrubin	metscore	XS_VLDL_PL	0.0356792
Bilirrubin	metscore	XS_VLDL_C	-0.036196
Bilirrubin	metscore	XS_VLDL_CE	-0.00558729
Bilirrubin	metscore	XS_VLDL_FC	0.0264867
Bilirrubin	metscore	XS_VLDL_TG	-0.023588
Bilirrubin	metscore	IDL_P	0.01116
Bilirrubin	metscore	IDL_L	-0.000824831
Bilirrubin	metscore	IDL_PL	-0.00823796
Bilirrubin	metscore	IDL_C	0.00191446
Bilirrubin	metscore	IDL_CE	-0.0174433
Bilirrubin	metscore	IDL_FC	0.0785953
Bilirrubin	metscore	IDL_TG	-0.0184722
Bilirrubin	metscore	L_LDL_P	-0.00188583
Bilirrubin	metscore	L_LDL_L	-0.0323163
Bilirrubin	metscore	L_LDL_PL	-0.0230286
Bilirrubin	metscore	L_LDL_C	0.0208293
Bilirrubin	metscore	L_LDL_CE	0.0157545
Bilirrubin	metscore	L_LDL_FC	-0.0365072
Bilirrubin	metscore	L_LDL_TG	0.00997071
Bilirrubin	metscore	M_LDL_P	0.0146291
Bilirrubin	metscore	M_LDL_L	-0.00471039
Bilirrubin	metscore	M_LDL_PL	-0.00348723
Bilirrubin	metscore	M_LDL_C	-8.07283e-05
Bilirrubin	metscore	M_LDL_CE	0.00373906
Bilirrubin	metscore	M_LDL_FC	-0.0261703
Bilirrubin	metscore	M_LDL_TG	0.0308699
Bilirrubin	metscore	S_LDL_P	0.0220423
Bilirrubin	metscore	S_LDL_L	-0.00818044
Bilirrubin	metscore	S_LDL_PL	0.00427243
Bilirrubin	metscore	S_LDL_C	-0.0127423
Bilirrubin	metscore	S_LDL_CE	-0.00508378
Bilirrubin	metscore	S_LDL_FC	-0.00040153
Bilirrubin	metscore	S_LDL_TG	0.0212858
Bilirrubin	metscore	XL_HDL_P	-0.0162248
Bilirrubin	metscore	XL_HDL_L	-0.0413164
Bilirrubin	metscore	XL_HDL_PL	-0.0217929
Bilirrubin	metscore	XL_HDL_C	0.0382003
Bilirrubin	metscore	XL_HDL_CE	-0.00170881
Bilirrubin	metscore	XL_HDL_FC	0.0260283
Bilirrubin	metscore	XL_HDL_TG	0.0171426
Bilirrubin	metscore	L_HDL_P	-0.0269956
Bilirrubin	metscore	L_HDL_L	0.00708759
Bilirrubin	metscore	L_HDL_PL	0.0202186
Bilirrubin	metscore	L_HDL_C	-0.0287829
Bilirrubin	metscore	L_HDL_CE	-0.00923344
Bilirrubin	metscore	L_HDL_FC	0.0387964
Bilirrubin	metscore	L_HDL_TG	-0.0137376
Bilirrubin	metscore	M_HDL_P	-0.00380896
Bilirrubin	metscore	M_HDL_L	-0.0104754
Bilirrubin	metscore	M_HDL_PL	-0.0188085
Bilirrubin	metscore	M_HDL_C	0.0269393
Bilirrubin	metscore	M_HDL_CE	0.000205841
Bilirrubin	metscore	M_HDL_FC	-0.00505756
Bilirrubin	metscore	M_HDL_TG	-0.00727326
Bilirrubin	metscore	S_HDL_P	-0.00906088
Bilirrubin	metscore	S_HDL_L	-0.0396697
Bilirrubin	metscore	S_HDL_PL	-0.0141376
Bilirrubin	metscore	S_HDL_C	0.020746
Bilirrubin	metscore	S_HDL_CE	-0.00832362
Bilirrubin	metscore	S_HDL_FC	0.0513236
Bilirrubin	metscore	S_HDL_TG	0.041677
Cholesterol	metscore	Total_C	0.53106
Cholesterol	metscore	non_HDL_C	-0.261595
Cholesterol	metscore	Remnant_C	-0.103788
Cholesterol	metscore	VLDL_C	-0.153897
Cholesterol	metscore	Clinical_LDL_C	0.981775
Cholesterol	metscore	LDL_C	-0.464857
Cholesterol	metscore	HDL_C	0.323599
Cholesterol	metscore	Total_TG	-0.0145201
Cholesterol	metscore	VLDL_TG	-0.0761793
Cholesterol	metscore	LDL_TG	0.402378
Cholesterol	metscore	HDL_TG	0.0653464
Cholesterol	metscore	Total_PL	-0.176602
Cholesterol	metscore	VLDL_PL	-0.102919
Cholesterol	metscore	LDL_PL	-0.0430292
Cholesterol	metscore	HDL_PL	0.302789
Cholesterol	metscore	Total_CE	-0.300525
Cholesterol	metscore	VLDL_CE	-0.106729
Cholesterol	metscore	LDL_CE	0.0918608
Cholesterol	metscore	HDL_CE	-0.0601735
Cholesterol	metscore	Total_FC	0.146151
Cholesterol	metscore	VLDL_FC	-0.0825458
Cholesterol	metscore	LDL_FC	-0.0626448
Cholesterol	metscore	HDL_FC	-0.520952
Cholesterol	metscore	Total_L	0.431046
Cholesterol	metscore	VLDL_L	0.220961
Cholesterol	metscore	LDL_L	-0.226366
Cholesterol	metscore	HDL_L	0.43414
Cholesterol	metscore	Total_P	0.212398
Cholesterol	metscore	VLDL_P	-0.142666
Cholesterol	metscore	LDL_P	0.320997
Cholesterol	metscore	HDL_P	0.00734906
Cholesterol	metscore	VLDL_size	0.283848
Cholesterol	metscore	LDL_size	0.0135833
Cholesterol	metscore	HDL_size	-0.147172
Cholesterol	metscore	Phosphoglyc	-0.0530178
Cholesterol	metscore	TG_by_PG	-0.143458
Cholesterol	metscore	Cholines	0.353321
Cholesterol	metscore	Phosphatidylc	-0.0725932
Cholesterol	metscore	Sphingomyelins	0.0401573
Cholesterol	metscore	ApoB	-0.439239
Cholesterol	metscore	ApoA1	-0.426768
Cholesterol	metscore	ApoB_by_ApoA1	0.368519
Cholesterol	metscore	Total_FA	-0.171443
Cholesterol	metscore	Unsaturation	-0.0803127
Cholesterol	metscore	Omega_3	0.0807159
Cholesterol	metscore	Omega_6	-0.129085
Cholesterol	metscore	PUFA	-0.104784
Cholesterol	metscore	MUFA	0.0246428
Cholesterol	metscore	SFA	0.00469839
Cholesterol	metscore	LA	0.0975274
Cholesterol	metscore	DHA	-0.00534672
Cholesterol	metscore	PUFA_by_MUFA	0.138034
Cholesterol	metscore	Omega_6_by_Omega_3	0.0538572
Cholesterol	metscore	Ala	-0.00139689
Cholesterol	metscore	Gln	0.00299871
Cholesterol	metscore	Gly	-0.0143833
Cholesterol	metscore	His	-0.00206997
Cholesterol	metscore	Total_BCAA	0.0276526
Cholesterol	metscore	Ile	0.0104727
Cholesterol	metscore	Leu	-0.00937991
Cholesterol	metscore	Phe	0.00203586
Cholesterol	metscore	Tyr	0.0130417
Cholesterol	metscore	Lactate	0.0292824
Cholesterol	metscore	Pyruvate	-0.00502871
Cholesterol	metscore	Citrate	0.0161252
Cholesterol	metscore	bOHbutyrate	-0.0198437
Cholesterol	metscore	Acetate	-0.00456605
Cholesterol	metscore	Acetoacetate	0.0138524
Cholesterol	metscore	Acetone	0.00131753
Cholesterol	metscore	Creatinine	0.0102094
Cholesterol	metscore	Albumin	-0.0178748
Cholesterol	metscore	GlycA	0.0117388
Cholesterol	metscore	XXL_VLDL_P	0.0609734
Cholesterol	metscore	XXL_VLDL_L	0.0810746
Cholesterol	metscore	XXL_VLDL_PL	-0.0363975
Cholesterol	metscore	XXL_VLDL_C	-0.112996
Cholesterol	metscore	XXL_VLDL_CE	-0.0397131
Cholesterol	metscore	XXL_VLDL_FC	-0.051054
Cholesterol	metscore	XXL_VLDL_TG	-0.121211
Cholesterol	metscore	XL_VLDL_P	-0.139576
Cholesterol	metscore	XL_VLDL_L	0.235154
Cholesterol	metscore	XL_VLDL_PL	0.121138
Cholesterol	metscore	XL_VLDL_C	-0.189033
Cholesterol	metscore	XL_VLDL_CE	0.0784171
Cholesterol	metscore	XL_VLDL_FC	-0.174592
Cholesterol	metscore	XL_VLDL_TG	-0.0337967
Cholesterol	metscore	L_VLDL_P	-0.294762
Cholesterol	metscore	L_VLDL_L	0.725866
Cholesterol	metscore	L_VLDL_PL	-0.334267
Cholesterol	metscore	L_VLDL_C	0.588123
Cholesterol	metscore	L_VLDL_CE	0.413437
Cholesterol	metscore	L_VLDL_FC	-0.624633
Cholesterol	metscore	L_VLDL_TG	-0.272551
Cholesterol	metscore	M_VLDL_P	-0.0969721
Cholesterol	metscore	M_VLDL_L	0.152051
Cholesterol	metscore	M_VLDL_PL	-0.171533
Cholesterol	metscore	M_VLDL_C	0.0151253
Cholesterol	metscore	M_VLDL_CE	-0.227539
Cholesterol	metscore	M_VLDL_FC	0.0880173
Cholesterol	metscore	M_VLDL_TG	-0.14565
Cholesterol	metscore	S_VLDL_P	0.0331132
Cholesterol	metscore	S_VLDL_L	0.384663
Cholesterol	metscore	S_VLDL_PL	-0.504226
Cholesterol	metscore	S_VLDL_C	0.171426
Cholesterol	metscore	S_VLDL_CE	0.219667
Cholesterol	metscore	S_VLDL_FC	-0.396792
Cholesterol	metscore	S_VLDL_TG	0.580269
Cholesterol	metscore	XS_VLDL_P	0.038757
Cholesterol	metscore	XS_VLDL_L	-0.968642
Cholesterol	metscore	XS_VLDL_PL	0.192685
Cholesterol	metscore	XS_VLDL_C	0.199817
Cholesterol	metscore	XS_VLDL_CE	-0.0448305
Cholesterol	metscore	XS_VLDL_FC	0.456876
Cholesterol	metscore	XS_VLDL_TG	-0.247629
Cholesterol	metscore	IDL_P	0.237357
Cholesterol	metscore	IDL_L	-0.0611096
Cholesterol	metscore	IDL_PL	0.211731
Cholesterol	metscore	IDL_C	-0.309923
Cholesterol	metscore	IDL_CE	-0.0469392
Cholesterol	metscore	IDL_FC	0.1731
Cholesterol	metscore	IDL_TG	0.0172989
Cholesterol	metscore	L_LDL_P	0.34994
Cholesterol	metscore	L_LDL_L	-0.318103
Cholesterol	metscore	L_LDL_PL	0.0186259
Cholesterol	metscore	L_LDL_C	-0.112236
Cholesterol	metscore	L_LDL_CE	-0.129017
Cholesterol	metscore	L_LDL_FC	-0.0358131
Cholesterol	metscore	L_LDL_TG	0.239586
Cholesterol	metscore	M_LDL_P	0.259943
Cholesterol	metscore	M_LDL_L	-0.337099
Cholesterol	metscore	M_LDL_PL	-0.0467393
Cholesterol	metscore	M_LDL_C	0.179328
Cholesterol	metscore	M_LDL_CE	-0.0657572
Cholesterol	metscore	M_LDL_FC	0.0389358
Cholesterol	metscore	M_LDL_TG	-0.500068
Cholesterol	metscore	S_LDL_P	0.0592348
Cholesterol	metscore	S_LDL_L	-0.00100029
Cholesterol	metscore	S_LDL_PL	-0.127801
Cholesterol	metscore	S_LDL_C	0.137473
Cholesterol	metscore	S_LDL_CE	-0.271072
Cholesterol	metscore	S_LDL_FC	-0.0558046
Cholesterol	metscore	S_LDL_TG	-0.000296952
Cholesterol	metscore	XL_HDL_P	0.239588
Cholesterol	metscore	XL_HDL_L	-0.245064
Cholesterol	metscore	XL_HDL_PL	0.0442079
Cholesterol	metscore	XL_HDL_C	0.0167717
Cholesterol	metscore	XL_HDL_CE	-0.140204
Cholesterol	metscore	XL_HDL_FC	-0.10924
Cholesterol	metscore	XL_HDL_TG	0.22798
Cholesterol	metscore	L_HDL_P	0.0738293
Cholesterol	metscore	L_HDL_L	-0.315026
Cholesterol	metscore	L_HDL_PL	0.00396311
Cholesterol	metscore	L_HDL_C	0.226531
Cholesterol	metscore	L_HDL_CE	-0.0487253
Cholesterol	metscore	L_HDL_FC	0.131339
Cholesterol	metscore	L_HDL_TG	-0.2531
Cholesterol	metscore	M_HDL_P	0.828774
Cholesterol	metscore	M_HDL_L	-0.137089
Cholesterol	metscore	M_HDL_PL	0.154732
Cholesterol	metscore	M_HDL_C	-0.407931
Cholesterol	metscore	M_HDL_FC	-0.229174
Cholesterol	metscore	M_HDL_TG	-0.168828
Cholesterol	metscore	S_HDL_P	0.158055
Cholesterol	metscore	S_HDL_L	0.0677676
Cholesterol	metscore	S_HDL_PL	0.186635
Cholesterol	metscore	S_HDL_C	-0.397195
Cholesterol	metscore	S_HDL_CE	-0.0754611
Cholesterol	metscore	S_HDL_FC	-0.0850348
Cholesterol	metscore	S_HDL_TG	0.0263396
Hyperinsulin	metscore	Total_C	-0.133094
Hyperinsulin	metscore	non_HDL_C	0.0628423
Hyperinsulin	metscore	Remnant_C	-0.0175177
Hyperinsulin	metscore	VLDL_C	0.02558
Hyperinsulin	metscore	Clinical_LDL_C	-0.0559929
Hyperinsulin	metscore	LDL_C	0.0345932
Hyperinsulin	metscore	HDL_C	-0.0531928
Hyperinsulin	metscore	Total_TG	-0.191129
Hyperinsulin	metscore	VLDL_TG	-0.0387076
Hyperinsulin	metscore	LDL_TG	0.0122244
Hyperinsulin	metscore	HDL_TG	0.109892
Hyperinsulin	metscore	Total_PL	-0.00144559
Hyperinsulin	metscore	VLDL_PL	0.105854
Hyperinsulin	metscore	LDL_PL	0.000682414
Hyperinsulin	metscore	HDL_PL	-0.0414653
Hyperinsulin	metscore	Total_CE	-0.0504129
Hyperinsulin	metscore	VLDL_CE	0.0451041
Hyperinsulin	metscore	LDL_CE	0.0126617
Hyperinsulin	metscore	HDL_CE	0.0134663
Hyperinsulin	metscore	Total_FC	0.00930948
Hyperinsulin	metscore	VLDL_FC	-0.0912193
Hyperinsulin	metscore	LDL_FC	0.0202361
Hyperinsulin	metscore	HDL_FC	-0.0126584
Hyperinsulin	metscore	Total_L	0.065176
Hyperinsulin	metscore	VLDL_L	0.0530154
Hyperinsulin	metscore	LDL_L	-0.0247568
Hyperinsulin	metscore	HDL_L	-0.0486915
Hyperinsulin	metscore	Total_P	-0.0540624
Hyperinsulin	metscore	VLDL_P	-0.0623165
Hyperinsulin	metscore	LDL_P	-0.0234924
Hyperinsulin	metscore	HDL_P	0.0223907
Hyperinsulin	metscore	VLDL_size	-0.097877
Hyperinsulin	metscore	LDL_size	0.0177103
Hyperinsulin	metscore	HDL_size	-0.0960373
Hyperinsulin	metscore	Phosphoglyc	0.136434
Hyperinsulin	metscore	TG_by_PG	-0.0767208
Hyperinsulin	metscore	Cholines	0.0214332
Hyperinsulin	metscore	Phosphatidylc	-0.181149
Hyperinsulin	metscore	Sphingomyelins	0.00153727
Hyperinsulin	metscore	ApoB	0.0258043
Hyperinsulin	metscore	ApoA1	0.0178047
Hyperinsulin	metscore	ApoB_by_ApoA1	-0.116343
Hyperinsulin	metscore	Total_FA	0.155113
Hyperinsulin	metscore	Unsaturation	0.107956
Hyperinsulin	metscore	Omega_3	-0.208088
Hyperinsulin	metscore	Omega_6	-0.00127492
Hyperinsulin	metscore	PUFA	-0.051728
Hyperinsulin	metscore	MUFA	0.0829642
Hyperinsulin	metscore	SFA	-0.0107066
Hyperinsulin	metscore	LA	-0.0118544
Hyperinsulin	metscore	DHA	0.00788476
Hyperinsulin	metscore	PUFA_by_MUFA	0.135213
Hyperinsulin	metscore	Omega_6_by_Omega_3	-0.10715
Hyperinsulin	metscore	Ala	-0.00965066
Hyperinsulin	metscore	Gln	-0.0158896
Hyperinsulin	metscore	Gly	-0.00256863
Hyperinsulin	metscore	His	0.000724378
Hyperinsulin	metscore	Total_BCAA	0.0112037
Hyperinsulin	metscore	Ile	0.0202267
Hyperinsulin	metscore	Leu	0.011036
Hyperinsulin	metscore	Val	-0.0198885
Hyperinsulin	metscore	Phe	-0.013107
Hyperinsulin	metscore	Tyr	0.00291936
Hyperinsulin	metscore	Lactate	-0.0129916
Hyperinsulin	metscore	Pyruvate	-0.000615511
Hyperinsulin	metscore	Citrate	0.0306757
Hyperinsulin	metscore	bOHbutyrate	-0.00646087
Hyperinsulin	metscore	Acetate	0.0121173
Hyperinsulin	metscore	Acetoacetate	-0.00585354
Hyperinsulin	metscore	Acetone	-0.0174771
Hyperinsulin	metscore	Creatinine	-0.0025882
Hyperinsulin	metscore	Albumin	-0.0147469
Hyperinsulin	metscore	GlycA	-0.00455755
Hyperinsulin	metscore	XXL_VLDL_P	0.0143759
Hyperinsulin	metscore	XXL_VLDL_L	0.127168
Hyperinsulin	metscore	XXL_VLDL_PL	0.0473418
Hyperinsulin	metscore	XXL_VLDL_C	-0.0348644
Hyperinsulin	metscore	XXL_VLDL_CE	-0.00357414
Hyperinsulin	metscore	XXL_VLDL_FC	-0.0400751
Hyperinsulin	metscore	XXL_VLDL_TG	-0.0384417
Hyperinsulin	metscore	XL_VLDL_P	0.203711
Hyperinsulin	metscore	XL_VLDL_L	0.0932527
Hyperinsulin	metscore	XL_VLDL_PL	0.0483878
Hyperinsulin	metscore	XL_VLDL_C	0.146257
Hyperinsulin	metscore	XL_VLDL_CE	0.187165
Hyperinsulin	metscore	XL_VLDL_FC	-0.37174
Hyperinsulin	metscore	XL_VLDL_TG	-0.129528
Hyperinsulin	metscore	L_VLDL_P	0.0797478
Hyperinsulin	metscore	L_VLDL_L	0.0907216
Hyperinsulin	metscore	L_VLDL_PL	0.0253736
Hyperinsulin	metscore	L_VLDL_C	-0.0954698
Hyperinsulin	metscore	L_VLDL_CE	-0.0538823
Hyperinsulin	metscore	L_VLDL_FC	0.0617962
Hyperinsulin	metscore	L_VLDL_TG	0.0117937
Hyperinsulin	metscore	M_VLDL_P	-0.0677239
Hyperinsulin	metscore	M_VLDL_L	0.173218
Hyperinsulin	metscore	M_VLDL_PL	-0.102675
Hyperinsulin	metscore	M_VLDL_C	0.00850218
Hyperinsulin	metscore	M_VLDL_CE	0.0155188
Hyperinsulin	metscore	M_VLDL_FC	-0.150207
Hyperinsulin	metscore	M_VLDL_TG	-0.0520116
Hyperinsulin	metscore	S_VLDL_P	-0.133819
Hyperinsulin	metscore	S_VLDL_L	0.0961153
Hyperinsulin	metscore	S_VLDL_PL	-0.00129601
Hyperinsulin	metscore	S_VLDL_C	-0.152463
Hyperinsulin	metscore	S_VLDL_CE	-0.0834087
Hyperinsulin	metscore	S_VLDL_FC	0.226143
Hyperinsulin	metscore	S_VLDL_TG	0.0391313
Hyperinsulin	metscore	XS_VLDL_P	-0.00511495
Hyperinsulin	metscore	XS_VLDL_L	-0.100183
Hyperinsulin	metscore	XS_VLDL_PL	0.018164
Hyperinsulin	metscore	XS_VLDL_C	0.030376
Hyperinsulin	metscore	XS_VLDL_CE	-0.0192197
Hyperinsulin	metscore	XS_VLDL_FC	0.0275954
Hyperinsulin	metscore	XS_VLDL_TG	-0.137103
Hyperinsulin	metscore	IDL_P	-0.0160438
Hyperinsulin	metscore	IDL_L	0.151372
Hyperinsulin	metscore	IDL_PL	-0.0204668
Hyperinsulin	metscore	IDL_C	0.00114785
Hyperinsulin	metscore	IDL_CE	0.00350679
Hyperinsulin	metscore	IDL_FC	-0.0239794
Hyperinsulin	metscore	IDL_TG	0.084512
Hyperinsulin	metscore	L_LDL_P	0.0328413
Hyperinsulin	metscore	L_LDL_L	0.0653793
Hyperinsulin	metscore	L_LDL_PL	-0.00290294
Hyperinsulin	metscore	L_LDL_C	-0.03885
Hyperinsulin	metscore	L_LDL_CE	0.0206373
Hyperinsulin	metscore	L_LDL_FC	-0.0705671
Hyperinsulin	metscore	L_LDL_TG	-0.0687631
Hyperinsulin	metscore	M_LDL_P	0.0498938
Hyperinsulin	metscore	M_LDL_L	0.0590921
Hyperinsulin	metscore	M_LDL_PL	0.0350839
Hyperinsulin	metscore	M_LDL_C	-0.0596255
Hyperinsulin	metscore	M_LDL_CE	-0.0299945
Hyperinsulin	metscore	M_LDL_FC	-0.0185735
Hyperinsulin	metscore	M_LDL_TG	-0.00107423
Hyperinsulin	metscore	S_LDL_P	0.0494592
Hyperinsulin	metscore	S_LDL_L	-0.0825361
Hyperinsulin	metscore	S_LDL_PL	-0.181138
Hyperinsulin	metscore	S_LDL_C	0.210433
Hyperinsulin	metscore	S_LDL_CE	-0.0480422
Hyperinsulin	metscore	S_LDL_FC	0.0913393
Hyperinsulin	metscore	S_LDL_TG	0.0654301
Hyperinsulin	metscore	XL_HDL_P	-0.0510606
Hyperinsulin	metscore	XL_HDL_L	0.0137931
Hyperinsulin	metscore	XL_HDL_PL	0.0313116
Hyperinsulin	metscore	XL_HDL_C	-0.0281292
Hyperinsulin	metscore	XL_HDL_CE	0.0231798
Hyperinsulin	metscore	XL_HDL_FC	-0.00425887
Hyperinsulin	metscore	XL_HDL_TG	0.122682
Hyperinsulin	metscore	L_HDL_P	-0.0315392
Hyperinsulin	metscore	L_HDL_L	0.113157
Hyperinsulin	metscore	L_HDL_PL	0.0791977
Hyperinsulin	metscore	L_HDL_C	-0.103674
Hyperinsulin	metscore	L_HDL_CE	-0.00609786
Hyperinsulin	metscore	L_HDL_FC	0.0384956
Hyperinsulin	metscore	L_HDL_TG	-0.170215
Hyperinsulin	metscore	M_HDL_P	-0.0425974
Hyperinsulin	metscore	M_HDL_L	-0.00129914
Hyperinsulin	metscore	M_HDL_PL	0.00625464
Hyperinsulin	metscore	M_HDL_C	0.0272686
Hyperinsulin	metscore	M_HDL_CE	-0.00852944
Hyperinsulin	metscore	M_HDL_FC	0.0609513
Hyperinsulin	metscore	M_HDL_TG	0.0140073
Hyperinsulin	metscore	S_HDL_P	-0.100373
Hyperinsulin	metscore	S_HDL_L	-0.0807851
Hyperinsulin	metscore	S_HDL_PL	-0.00511021
Hyperinsulin	metscore	S_HDL_C	0.024361
Hyperinsulin	metscore	S_HDL_CE	-0.038059
Hyperinsulin	metscore	S_HDL_FC	0.183114
Hyperinsulin	metscore	S_HDL_TG	0.0807793
Lipodystrophy 1	metscore	Total_C	-0.0977722
Lipodystrophy 1	metscore	non_HDL_C	0.0548716
Lipodystrophy 1	metscore	Remnant_C	0.0168553
Lipodystrophy 1	metscore	VLDL_C	0.0454042
Lipodystrophy 1	metscore	Clinical_LDL_C	-0.0787205
Lipodystrophy 1	metscore	LDL_C	0.0146824
Lipodystrophy 1	metscore	HDL_C	-0.119453
Lipodystrophy 1	metscore	Total_TG	-0.0562961
Lipodystrophy 1	metscore	VLDL_TG	-0.0193668
Lipodystrophy 1	metscore	LDL_TG	0.0207794
Lipodystrophy 1	metscore	HDL_TG	0.0440816
Lipodystrophy 1	metscore	Total_PL	0.0136921
Lipodystrophy 1	metscore	VLDL_PL	0.0333612
Lipodystrophy 1	metscore	LDL_PL	0.0364085
Lipodystrophy 1	metscore	HDL_PL	-0.0238924
Lipodystrophy 1	metscore	Total_CE	-0.0239758
Lipodystrophy 1	metscore	VLDL_CE	-0.00478096
Lipodystrophy 1	metscore	LDL_CE	-0.000218722
Lipodystrophy 1	metscore	HDL_CE	-0.00798634
Lipodystrophy 1	metscore	Total_FC	-0.0588455
Lipodystrophy 1	metscore	VLDL_FC	-0.0223492
Lipodystrophy 1	metscore	LDL_FC	0.0441045
Lipodystrophy 1	metscore	HDL_FC	0.0582732
Lipodystrophy 1	metscore	Total_L	0.0306909
Lipodystrophy 1	metscore	VLDL_L	0.0205059
Lipodystrophy 1	metscore	LDL_L	-0.0223058
Lipodystrophy 1	metscore	HDL_L	-0.0264197
Lipodystrophy 1	metscore	Total_P	-0.0484561
Lipodystrophy 1	metscore	VLDL_P	-0.0234214
Lipodystrophy 1	metscore	LDL_P	-0.00923426
Lipodystrophy 1	metscore	HDL_P	0.00766921
Lipodystrophy 1	metscore	VLDL_size	-0.0291888
Lipodystrophy 1	metscore	LDL_size	0.0143157
Lipodystrophy 1	metscore	HDL_size	0.0263629
Lipodystrophy 1	metscore	Phosphoglyc	-0.0135918
Lipodystrophy 1	metscore	TG_by_PG	-0.060224
Lipodystrophy 1	metscore	Cholines	-0.0225586
Lipodystrophy 1	metscore	Phosphatidylc	-8.97527e-05
Lipodystrophy 1	metscore	Sphingomyelins	0.0201239
Lipodystrophy 1	metscore	ApoB	0.0244579
Lipodystrophy 1	metscore	ApoA1	-0.0208463
Lipodystrophy 1	metscore	ApoB_by_ApoA1	-0.0353287
Lipodystrophy 1	metscore	Total_FA	0.0306567
Lipodystrophy 1	metscore	Unsaturation	0.0636898
Lipodystrophy 1	metscore	Omega_3	-0.186176
Lipodystrophy 1	metscore	Omega_6	-0.0277429
Lipodystrophy 1	metscore	PUFA	0.0874677
Lipodystrophy 1	metscore	MUFA	-0.0252998
Lipodystrophy 1	metscore	SFA	0.0560321
Lipodystrophy 1	metscore	LA	0.0289482
Lipodystrophy 1	metscore	DHA	0.0294069
Lipodystrophy 1	metscore	PUFA_by_MUFA	0.0656889
Lipodystrophy 1	metscore	Omega_6_by_Omega_3	-0.0780452
Lipodystrophy 1	metscore	Ala	0.00135419
Lipodystrophy 1	metscore	Gln	-0.0260074
Lipodystrophy 1	metscore	Gly	-0.0100169
Lipodystrophy 1	metscore	His	-0.00553843
Lipodystrophy 1	metscore	Total_BCAA	-0.0114749
Lipodystrophy 1	metscore	Ile	0.0266625
Lipodystrophy 1	metscore	Leu	0.00749324
Lipodystrophy 1	metscore	Val	0.00490892
Lipodystrophy 1	metscore	Phe	0.00225701
Lipodystrophy 1	metscore	Tyr	-0.00328548
Lipodystrophy 1	metscore	Lactate	-0.0107636
Lipodystrophy 1	metscore	Pyruvate	-0.000190157
Lipodystrophy 1	metscore	Citrate	0.0377932
Lipodystrophy 1	metscore	bOHbutyrate	0.00467433
Lipodystrophy 1	metscore	Acetate	0.00401101
Lipodystrophy 1	metscore	Acetoacetate	-0.0116711
Lipodystrophy 1	metscore	Acetone	-0.00388993
Lipodystrophy 1	metscore	Creatinine	-0.0533426
Lipodystrophy 1	metscore	Albumin	0.0238866
Lipodystrophy 1	metscore	GlycA	-0.0380896
Lipodystrophy 1	metscore	XXL_VLDL_P	-0.0558691
Lipodystrophy 1	metscore	XXL_VLDL_L	0.0879032
Lipodystrophy 1	metscore	XXL_VLDL_PL	0.0416775
Lipodystrophy 1	metscore	XXL_VLDL_C	-0.00814645
Lipodystrophy 1	metscore	XXL_VLDL_CE	0.0313669
Lipodystrophy 1	metscore	XXL_VLDL_FC	0.00811222
Lipodystrophy 1	metscore	XXL_VLDL_TG	-0.0390289
Lipodystrophy 1	metscore	XL_VLDL_P	0.0278603
Lipodystrophy 1	metscore	XL_VLDL_L	0.0588564
Lipodystrophy 1	metscore	XL_VLDL_PL	-0.0523964
Lipodystrophy 1	metscore	XL_VLDL_C	0.107582
Lipodystrophy 1	metscore	XL_VLDL_CE	0.0567
Lipodystrophy 1	metscore	XL_VLDL_FC	-0.129887
Lipodystrophy 1	metscore	XL_VLDL_TG	-0.0491248
Lipodystrophy 1	metscore	L_VLDL_P	0.040258
Lipodystrophy 1	metscore	L_VLDL_L	0.0218674
Lipodystrophy 1	metscore	L_VLDL_PL	-0.00938584
Lipodystrophy 1	metscore	L_VLDL_C	-0.0632534
Lipodystrophy 1	metscore	L_VLDL_CE	-0.0700142
Lipodystrophy 1	metscore	L_VLDL_FC	0.112535
Lipodystrophy 1	metscore	L_VLDL_TG	0.00807525
Lipodystrophy 1	metscore	M_VLDL_P	-0.081819
Lipodystrophy 1	metscore	M_VLDL_L	0.0913427
Lipodystrophy 1	metscore	M_VLDL_PL	-0.0484089
Lipodystrophy 1	metscore	M_VLDL_C	-0.0678884
Lipodystrophy 1	metscore	M_VLDL_CE	0.000930211
Lipodystrophy 1	metscore	M_VLDL_FC	-0.00569424
Lipodystrophy 1	metscore	M_VLDL_TG	0.0400857
Lipodystrophy 1	metscore	S_VLDL_P	0.0788005
Lipodystrophy 1	metscore	S_VLDL_L	0.0551363
Lipodystrophy 1	metscore	S_VLDL_PL	-0.0115419
Lipodystrophy 1	metscore	S_VLDL_C	-0.0456274
Lipodystrophy 1	metscore	S_VLDL_CE	-0.0063081
Lipodystrophy 1	metscore	S_VLDL_FC	0.0019001
Lipodystrophy 1	metscore	S_VLDL_TG	0.0394324
Lipodystrophy 1	metscore	XS_VLDL_P	0.0279109
Lipodystrophy 1	metscore	XS_VLDL_L	-0.00355159
Lipodystrophy 1	metscore	XS_VLDL_PL	0.0594309
Lipodystrophy 1	metscore	XS_VLDL_C	-0.0900317
Lipodystrophy 1	metscore	XS_VLDL_CE	0.0270722
Lipodystrophy 1	metscore	XS_VLDL_FC	-0.072842
Lipodystrophy 1	metscore	XS_VLDL_TG	-0.00880131
Lipodystrophy 1	metscore	IDL_P	-0.069996
Lipodystrophy 1	metscore	IDL_L	0.166702
Lipodystrophy 1	metscore	IDL_PL	0.0188767
Lipodystrophy 1	metscore	IDL_C	0.00158645
Lipodystrophy 1	metscore	IDL_CE	0.00168825
Lipodystrophy 1	metscore	IDL_FC	-0.0041623
Lipodystrophy 1	metscore	IDL_TG	-0.104699
Lipodystrophy 1	metscore	L_LDL_P	-0.0486618
Lipodystrophy 1	metscore	L_LDL_L	0.0582495
Lipodystrophy 1	metscore	L_LDL_PL	0.0792594
Lipodystrophy 1	metscore	L_LDL_C	-0.0947013
Lipodystrophy 1	metscore	L_LDL_CE	0.0194158
Lipodystrophy 1	metscore	L_LDL_FC	-0.0581497
Lipodystrophy 1	metscore	L_LDL_TG	-0.00700468
Lipodystrophy 1	metscore	M_LDL_P	0.0608708
Lipodystrophy 1	metscore	M_LDL_L	-0.0128533
Lipodystrophy 1	metscore	M_LDL_PL	0.0499957
Lipodystrophy 1	metscore	M_LDL_C	-0.072597
Lipodystrophy 1	metscore	M_LDL_CE	-0.00581556
Lipodystrophy 1	metscore	M_LDL_FC	0.00904445
Lipodystrophy 1	metscore	M_LDL_TG	0.0516659
Lipodystrophy 1	metscore	S_LDL_P	-0.00309925
Lipodystrophy 1	metscore	S_LDL_L	-0.06722
Lipodystrophy 1	metscore	S_LDL_PL	-0.0557377
Lipodystrophy 1	metscore	S_LDL_C	0.0607762
Lipodystrophy 1	metscore	S_LDL_CE	-0.00315258
Lipodystrophy 1	metscore	S_LDL_FC	0.0577658
Lipodystrophy 1	metscore	S_LDL_TG	0.0675465
Lipodystrophy 1	metscore	XL_HDL_P	-0.00721296
Lipodystrophy 1	metscore	XL_HDL_L	0.0532608
Lipodystrophy 1	metscore	XL_HDL_PL	0.0262458
Lipodystrophy 1	metscore	XL_HDL_C	-0.0391485
Lipodystrophy 1	metscore	XL_HDL_CE	-0.0157163
Lipodystrophy 1	metscore	XL_HDL_FC	0.0481554
Lipodystrophy 1	metscore	XL_HDL_TG	-0.00537334
Lipodystrophy 1	metscore	L_HDL_P	-0.0996068
Lipodystrophy 1	metscore	L_HDL_L	0.0482297
Lipodystrophy 1	metscore	L_HDL_PL	-0.00212816
Lipodystrophy 1	metscore	L_HDL_C	0.0098218
Lipodystrophy 1	metscore	L_HDL_CE	0.000118352
Lipodystrophy 1	metscore	L_HDL_FC	-0.00815905
Lipodystrophy 1	metscore	L_HDL_TG	-0.122802
Lipodystrophy 1	metscore	M_HDL_P	0.00610458
Lipodystrophy 1	metscore	M_HDL_L	0.0331439
Lipodystrophy 1	metscore	M_HDL_PL	-0.00137366
Lipodystrophy 1	metscore	M_HDL_C	-0.02175
Lipodystrophy 1	metscore	M_HDL_CE	-0.00763016
Lipodystrophy 1	metscore	M_HDL_FC	0.0411753
Lipodystrophy 1	metscore	M_HDL_TG	0.0697125
Lipodystrophy 1	metscore	S_HDL_P	-0.0857084
Lipodystrophy 1	metscore	S_HDL_L	0.0140392
Lipodystrophy 1	metscore	S_HDL_PL	-0.0368421
Lipodystrophy 1	metscore	S_HDL_C	0.0512128
Lipodystrophy 1	metscore	S_HDL_CE	-0.00965747
Lipodystrophy 1	metscore	S_HDL_FC	0.133869
Lipodystrophy 1	metscore	S_HDL_TG	-0.0247731
Lipodystrophy 2	metscore	Total_C	-0.151266
Lipodystrophy 2	metscore	non_HDL_C	0.148337
Lipodystrophy 2	metscore	Remnant_C	0.0228632
Lipodystrophy 2	metscore	VLDL_C	-0.00409604
Lipodystrophy 2	metscore	Clinical_LDL_C	-0.0691828
Lipodystrophy 2	metscore	LDL_C	0.00751801
Lipodystrophy 2	metscore	HDL_C	-0.172902
Lipodystrophy 2	metscore	Total_TG	-0.0191322
Lipodystrophy 2	metscore	VLDL_TG	-0.0463801
Lipodystrophy 2	metscore	LDL_TG	0.0480011
Lipodystrophy 2	metscore	HDL_TG	-0.0613842
Lipodystrophy 2	metscore	Total_PL	-0.0202464
Lipodystrophy 2	metscore	VLDL_PL	0.0847158
Lipodystrophy 2	metscore	LDL_PL	0.000625096
Lipodystrophy 2	metscore	HDL_PL	-0.0154371
Lipodystrophy 2	metscore	Total_CE	-0.0195516
Lipodystrophy 2	metscore	VLDL_CE	0.018288
Lipodystrophy 2	metscore	LDL_CE	0.0259299
Lipodystrophy 2	metscore	HDL_CE	0.0370813
Lipodystrophy 2	metscore	Total_FC	-0.110245
Lipodystrophy 2	metscore	VLDL_FC	0.0174434
Lipodystrophy 2	metscore	LDL_FC	0.0558058
Lipodystrophy 2	metscore	HDL_FC	-7.31996e-05
Lipodystrophy 2	metscore	Total_L	-0.00486413
Lipodystrophy 2	metscore	VLDL_L	-0.00728264
Lipodystrophy 2	metscore	LDL_L	0.023999
Lipodystrophy 2	metscore	HDL_L	-0.0133228
Lipodystrophy 2	metscore	Total_P	-0.0144937
Lipodystrophy 2	metscore	VLDL_P	-0.00871831
Lipodystrophy 2	metscore	LDL_P	0.00811675
Lipodystrophy 2	metscore	HDL_P	0.0111481
Lipodystrophy 2	metscore	VLDL_size	-0.0258457
Lipodystrophy 2	metscore	LDL_size	0.00998843
Lipodystrophy 2	metscore	HDL_size	0.0472221
Lipodystrophy 2	metscore	Phosphoglyc	0.00934784
Lipodystrophy 2	metscore	TG_by_PG	-0.0934842
Lipodystrophy 2	metscore	Cholines	-0.0355016
Lipodystrophy 2	metscore	Phosphatidylc	0.00557644
Lipodystrophy 2	metscore	Sphingomyelins	0.0646471
Lipodystrophy 2	metscore	ApoB	0.0487506
Lipodystrophy 2	metscore	ApoA1	-0.0806449
Lipodystrophy 2	metscore	ApoB_by_ApoA1	-0.0622689
Lipodystrophy 2	metscore	Total_FA	0.0179683
Lipodystrophy 2	metscore	Unsaturation	-0.0293808
Lipodystrophy 2	metscore	Omega_3	-0.112394
Lipodystrophy 2	metscore	Omega_6	-0.102091
Lipodystrophy 2	metscore	PUFA	0.190459
Lipodystrophy 2	metscore	MUFA	-0.0563907
Lipodystrophy 2	metscore	SFA	0.0279942
Lipodystrophy 2	metscore	LA	0.0997643
Lipodystrophy 2	metscore	DHA	0.019386
Lipodystrophy 2	metscore	PUFA_by_MUFA	0.0268007
Lipodystrophy 2	metscore	Omega_6_by_Omega_3	-0.0552565
Lipodystrophy 2	metscore	Ala	0.00379386
Lipodystrophy 2	metscore	Gln	-0.0195689
Lipodystrophy 2	metscore	Gly	-0.019746
Lipodystrophy 2	metscore	His	-0.00407344
Lipodystrophy 2	metscore	Total_BCAA	0.0300224
Lipodystrophy 2	metscore	Ile	0.00700966
Lipodystrophy 2	metscore	Leu	-0.00307725
Lipodystrophy 2	metscore	Val	-0.0223378
Lipodystrophy 2	metscore	Phe	0.00818562
Lipodystrophy 2	metscore	Tyr	0.0148071
Lipodystrophy 2	metscore	Lactate	-0.000216705
Lipodystrophy 2	metscore	Pyruvate	-0.00567783
Lipodystrophy 2	metscore	Citrate	0.0107463
Lipodystrophy 2	metscore	bOHbutyrate	0.00365583
Lipodystrophy 2	metscore	Acetate	0.00379072
Lipodystrophy 2	metscore	Acetoacetate	-0.00385608
Lipodystrophy 2	metscore	Acetone	-0.00658701
Lipodystrophy 2	metscore	Creatinine	-0.0458597
Lipodystrophy 2	metscore	Albumin	0.0608709
Lipodystrophy 2	metscore	GlycA	-0.0602434
Lipodystrophy 2	metscore	XXL_VLDL_P	-0.0616626
Lipodystrophy 2	metscore	XXL_VLDL_L	0.0151001
Lipodystrophy 2	metscore	XXL_VLDL_PL	0.0812238
Lipodystrophy 2	metscore	XXL_VLDL_C	0.0161666
Lipodystrophy 2	metscore	XXL_VLDL_CE	0.0336975
Lipodystrophy 2	metscore	XXL_VLDL_FC	0.029715
Lipodystrophy 2	metscore	XXL_VLDL_TG	0.00939575
Lipodystrophy 2	metscore	XL_VLDL_P	-0.0249523
Lipodystrophy 2	metscore	XL_VLDL_L	0.0282111
Lipodystrophy 2	metscore	XL_VLDL_PL	-0.0762081
Lipodystrophy 2	metscore	XL_VLDL_C	0.0834764
Lipodystrophy 2	metscore	XL_VLDL_CE	0.0667827
Lipodystrophy 2	metscore	XL_VLDL_FC	-0.112869
Lipodystrophy 2	metscore	XL_VLDL_TG	-0.0359181
Lipodystrophy 2	metscore	L_VLDL_P	-0.0237901
Lipodystrophy 2	metscore	L_VLDL_L	0.0411995
Lipodystrophy 2	metscore	L_VLDL_PL	-0.0249706
Lipodystrophy 2	metscore	L_VLDL_C	-0.129841
Lipodystrophy 2	metscore	L_VLDL_CE	-0.121049
Lipodystrophy 2	metscore	L_VLDL_FC	0.242259
Lipodystrophy 2	metscore	L_VLDL_TG	0.0980326
Lipodystrophy 2	metscore	M_VLDL_P	-0.164831
Lipodystrophy 2	metscore	M_VLDL_L	0.043571
Lipodystrophy 2	metscore	M_VLDL_PL	-0.00596117
Lipodystrophy 2	metscore	M_VLDL_C	-0.0466872
Lipodystrophy 2	metscore	M_VLDL_CE	0.0310717
Lipodystrophy 2	metscore	M_VLDL_FC	-0.0501547
Lipodystrophy 2	metscore	M_VLDL_TG	0.0531038
Lipodystrophy 2	metscore	S_VLDL_P	0.0552233
Lipodystrophy 2	metscore	S_VLDL_L	0.0137617
Lipodystrophy 2	metscore	S_VLDL_PL	0.0554168
Lipodystrophy 2	metscore	S_VLDL_C	-0.0976067
Lipodystrophy 2	metscore	S_VLDL_CE	-0.0566921
Lipodystrophy 2	metscore	S_VLDL_FC	0.137893
Lipodystrophy 2	metscore	S_VLDL_TG	0.017735
Lipodystrophy 2	metscore	XS_VLDL_P	0.0719414
Lipodystrophy 2	metscore	XS_VLDL_L	-0.00625838
Lipodystrophy 2	metscore	XS_VLDL_PL	0.105292
Lipodystrophy 2	metscore	XS_VLDL_C	-0.0942485
Lipodystrophy 2	metscore	XS_VLDL_CE	0.00544315
Lipodystrophy 2	metscore	XS_VLDL_FC	-9.18634e-05
Lipodystrophy 2	metscore	XS_VLDL_TG	-0.0687666
Lipodystrophy 2	metscore	IDL_P	-0.035622
Lipodystrophy 2	metscore	IDL_L	0.0454762
Lipodystrophy 2	metscore	IDL_PL	0.0544438
Lipodystrophy 2	metscore	IDL_C	-0.0549925
Lipodystrophy 2	metscore	IDL_CE	-0.000475732
Lipodystrophy 2	metscore	IDL_FC	-0.0060256
Lipodystrophy 2	metscore	IDL_TG	-0.0135462
Lipodystrophy 2	metscore	L_LDL_P	-0.0922414
Lipodystrophy 2	metscore	L_LDL_L	0.0194543
Lipodystrophy 2	metscore	L_LDL_PL	0.0599804
Lipodystrophy 2	metscore	L_LDL_C	-0.0612206
Lipodystrophy 2	metscore	L_LDL_CE	0.022824
Lipodystrophy 2	metscore	L_LDL_FC	-0.059781
Lipodystrophy 2	metscore	L_LDL_TG	-0.0255655
Lipodystrophy 2	metscore	M_LDL_P	0.0439797
Lipodystrophy 2	metscore	M_LDL_L	-0.0642523
Lipodystrophy 2	metscore	M_LDL_PL	0.023455
Lipodystrophy 2	metscore	M_LDL_C	-0.0373024
Lipodystrophy 2	metscore	M_LDL_CE	-0.00793875
Lipodystrophy 2	metscore	M_LDL_FC	0.0408525
Lipodystrophy 2	metscore	M_LDL_TG	0.117364
Lipodystrophy 2	metscore	S_LDL_P	-0.0302464
Lipodystrophy 2	metscore	S_LDL_L	-0.183459
Lipodystrophy 2	metscore	S_LDL_PL	-0.127005
Lipodystrophy 2	metscore	S_LDL_C	0.155153
Lipodystrophy 2	metscore	S_LDL_CE	-0.0350054
Lipodystrophy 2	metscore	S_LDL_FC	0.174403
Lipodystrophy 2	metscore	S_LDL_TG	0.0292165
Lipodystrophy 2	metscore	XL_HDL_P	0.0525269
Lipodystrophy 2	metscore	XL_HDL_L	0.0497041
Lipodystrophy 2	metscore	XL_HDL_PL	0.00463762
Lipodystrophy 2	metscore	XL_HDL_C	0.0396819
Lipodystrophy 2	metscore	XL_HDL_CE	-0.0127029
Lipodystrophy 2	metscore	XL_HDL_FC	-0.0517939
Lipodystrophy 2	metscore	XL_HDL_TG	-0.0471759
Lipodystrophy 2	metscore	L_HDL_P	-0.0129948
Lipodystrophy 2	metscore	L_HDL_L	0.0352321
Lipodystrophy 2	metscore	L_HDL_PL	0.0372111
Lipodystrophy 2	metscore	L_HDL_C	0.00358113
Lipodystrophy 2	metscore	L_HDL_CE	0.0304209
Lipodystrophy 2	metscore	L_HDL_FC	-0.0870569
Lipodystrophy 2	metscore	L_HDL_TG	-0.0831313
Lipodystrophy 2	metscore	M_HDL_P	-0.0366593
Lipodystrophy 2	metscore	M_HDL_L	-0.00592355
Lipodystrophy 2	metscore	M_HDL_PL	0.00504993
Lipodystrophy 2	metscore	M_HDL_C	0.01233
Lipodystrophy 2	metscore	M_HDL_CE	-0.0160683
Lipodystrophy 2	metscore	M_HDL_FC	0.0762834
Lipodystrophy 2	metscore	M_HDL_TG	0.0841154
Lipodystrophy 2	metscore	S_HDL_P	-0.110203
Lipodystrophy 2	metscore	S_HDL_L	0.0290728
Lipodystrophy 2	metscore	S_HDL_PL	-0.00808061
Lipodystrophy 2	metscore	S_HDL_C	0.0318972
Lipodystrophy 2	metscore	S_HDL_CE	-0.0450079
Lipodystrophy 2	metscore	S_HDL_FC	0.131646
Lipodystrophy 2	metscore	S_HDL_TG	0.00189074
Liver Lipid	metscore	Total_C	0.0109143
Liver Lipid	metscore	non_HDL_C	-0.0592399
Liver Lipid	metscore	Remnant_C	0.0310676
Liver Lipid	metscore	VLDL_C	-0.0131875
Liver Lipid	metscore	Clinical_LDL_C	-0.0384699
Liver Lipid	metscore	LDL_C	0.033259
Liver Lipid	metscore	HDL_C	-0.0101854
Liver Lipid	metscore	Total_TG	-0.194786
Liver Lipid	metscore	VLDL_TG	0.00113783
Liver Lipid	metscore	LDL_TG	-0.0846622
Liver Lipid	metscore	HDL_TG	0.129861
Liver Lipid	metscore	Total_PL	0.30063
Liver Lipid	metscore	VLDL_PL	-0.043123
Liver Lipid	metscore	LDL_PL	-0.0485797
Liver Lipid	metscore	HDL_PL	-0.0848981
Liver Lipid	metscore	Total_CE	-0.0477788
Liver Lipid	metscore	VLDL_CE	0.114978
Liver Lipid	metscore	LDL_CE	-0.0881606
Liver Lipid	metscore	HDL_CE	-0.134784
Liver Lipid	metscore	Total_FC	0.00853532
Liver Lipid	metscore	VLDL_FC	-0.181185
Liver Lipid	metscore	LDL_FC	0.0967383
Liver Lipid	metscore	HDL_FC	0.0363908
Liver Lipid	metscore	Total_L	-0.0836571
Liver Lipid	metscore	VLDL_L	0.0470893
Liver Lipid	metscore	LDL_L	0.123535
Liver Lipid	metscore	HDL_L	-0.0933916
Liver Lipid	metscore	Total_P	-0.0435694
Liver Lipid	metscore	VLDL_P	0.0427952
Liver Lipid	metscore	LDL_P	-0.198426
Liver Lipid	metscore	HDL_P	-0.0384519
Liver Lipid	metscore	VLDL_size	-0.00195455
Liver Lipid	metscore	LDL_size	0.0149
Liver Lipid	metscore	HDL_size	-0.03693
Liver Lipid	metscore	Phosphoglyc	0.235193
Liver Lipid	metscore	TG_by_PG	0.0255802
Liver Lipid	metscore	Cholines	-0.330748
Liver Lipid	metscore	Phosphatidylc	-0.241613
Liver Lipid	metscore	Sphingomyelins	0.0331637
Liver Lipid	metscore	ApoB	0.156538
Liver Lipid	metscore	ApoA1	0.292431
Liver Lipid	metscore	ApoB_by_ApoA1	-0.0714799
Liver Lipid	metscore	Total_FA	0.114481
Liver Lipid	metscore	Unsaturation	0.222747
Liver Lipid	metscore	Omega_3	0.150364
Liver Lipid	metscore	Omega_6	0.811402
Liver Lipid	metscore	PUFA	-0.684616
Liver Lipid	metscore	MUFA	-0.242663
Liver Lipid	metscore	SFA	0.126619
Liver Lipid	metscore	LA	-0.264892
Liver Lipid	metscore	DHA	0.0191156
Liver Lipid	metscore	PUFA_by_MUFA	-0.04957
Liver Lipid	metscore	Omega_6_by_Omega_3	0.111356
Liver Lipid	metscore	Ala	-0.0440174
Liver Lipid	metscore	Gln	0.0774631
Liver Lipid	metscore	Gly	2.31179e-06
Liver Lipid	metscore	His	0.0202704
Liver Lipid	metscore	Total_BCAA	-0.0328949
Liver Lipid	metscore	Ile	-0.0337291
Liver Lipid	metscore	Leu	-0.05308
Liver Lipid	metscore	Val	0.0213706
Liver Lipid	metscore	Phe	0.00418253
Liver Lipid	metscore	Tyr	0.0720729
Liver Lipid	metscore	Lactate	0.00513517
Liver Lipid	metscore	Pyruvate	-0.0136989
Liver Lipid	metscore	Citrate	0.0163808
Liver Lipid	metscore	bOHbutyrate	0.0363321
Liver Lipid	metscore	Acetate	0.00909384
Liver Lipid	metscore	Acetoacetate	-0.0152981
Liver Lipid	metscore	Acetone	-0.00924176
Liver Lipid	metscore	Creatinine	0.056539
Liver Lipid	metscore	Albumin	-0.0544756
Liver Lipid	metscore	GlycA	-0.047683
Liver Lipid	metscore	XXL_VLDL_P	-0.0319312
Liver Lipid	metscore	XXL_VLDL_L	0.0700112
Liver Lipid	metscore	XXL_VLDL_PL	0.00415844
Liver Lipid	metscore	XXL_VLDL_C	0.00763669
Liver Lipid	metscore	XXL_VLDL_CE	-0.0436001
Liver Lipid	metscore	XXL_VLDL_FC	0.0170086
Liver Lipid	metscore	XXL_VLDL_TG	-0.0353324
Liver Lipid	metscore	XL_VLDL_P	0.0429787
Liver Lipid	metscore	XL_VLDL_L	0.116731
Liver Lipid	metscore	XL_VLDL_PL	0.0499524
Liver Lipid	metscore	XL_VLDL_C	0.0961523
Liver Lipid	metscore	XL_VLDL_CE	0.134134
Liver Lipid	metscore	XL_VLDL_FC	-0.0789633
Liver Lipid	metscore	XL_VLDL_TG	-0.153924
Liver Lipid	metscore	L_VLDL_P	0.109414
Liver Lipid	metscore	L_VLDL_L	0.0520147
Liver Lipid	metscore	L_VLDL_PL	0.235283
Liver Lipid	metscore	L_VLDL_C	-0.213311
Liver Lipid	metscore	L_VLDL_CE	0.0977224
Liver Lipid	metscore	L_VLDL_FC	-0.175055
Liver Lipid	metscore	L_VLDL_TG	-0.150585
Liver Lipid	metscore	M_VLDL_P	0.250394
Liver Lipid	metscore	M_VLDL_L	0.157233
Liver Lipid	metscore	M_VLDL_PL	0.0214966
Liver Lipid	metscore	M_VLDL_C	0.0043249
Liver Lipid	metscore	M_VLDL_CE	0.0752684
Liver Lipid	metscore	M_VLDL_FC	-0.343444
Liver Lipid	metscore	M_VLDL_TG	0.0628988
Liver Lipid	metscore	S_VLDL_P	-0.221105
Liver Lipid	metscore	S_VLDL_L	0.0603652
Liver Lipid	metscore	S_VLDL_PL	-0.0573499
Liver Lipid	metscore	S_VLDL_C	-0.149665
Liver Lipid	metscore	S_VLDL_CE	-0.124484
Liver Lipid	metscore	S_VLDL_FC	0.312629
Liver Lipid	metscore	S_VLDL_TG	0.195729
Liver Lipid	metscore	XS_VLDL_P	0.230036
Liver Lipid	metscore	XS_VLDL_L	-0.0762264
Liver Lipid	metscore	XS_VLDL_PL	-0.0752709
Liver Lipid	metscore	XS_VLDL_C	0.0980817
Liver Lipid	metscore	XS_VLDL_CE	0.0629046
Liver Lipid	metscore	XS_VLDL_FC	-0.180167
Liver Lipid	metscore	XS_VLDL_TG	-0.289166
Liver Lipid	metscore	IDL_P	-0.123761
Liver Lipid	metscore	IDL_L	0.302987
Liver Lipid	metscore	IDL_PL	0.0968283
Liver Lipid	metscore	IDL_C	-0.172364
Liver Lipid	metscore	IDL_CE	0.0362371
Liver Lipid	metscore	IDL_FC	-0.169669
Liver Lipid	metscore	IDL_TG	0.0552462
Liver Lipid	metscore	L_LDL_P	-0.128573
Liver Lipid	metscore	L_LDL_L	0.191101
Liver Lipid	metscore	L_LDL_PL	0.0437855
Liver Lipid	metscore	L_LDL_C	-0.140055
Liver Lipid	metscore	L_LDL_CE	0.00170523
Liver Lipid	metscore	L_LDL_FC	0.0246578
Liver Lipid	metscore	L_LDL_TG	0.0657684
Liver Lipid	metscore	M_LDL_P	-0.0627856
Liver Lipid	metscore	M_LDL_L	0.0348609
Liver Lipid	metscore	M_LDL_PL	0.0303025
Liver Lipid	metscore	M_LDL_C	-0.0401283
Liver Lipid	metscore	M_LDL_CE	-0.00387461
Liver Lipid	metscore	M_LDL_FC	-0.152897
Liver Lipid	metscore	M_LDL_TG	-0.0849626
Liver Lipid	metscore	S_LDL_P	-0.0543674
Liver Lipid	metscore	S_LDL_L	0.0787144
Liver Lipid	metscore	S_LDL_PL	-0.140337
Liver Lipid	metscore	S_LDL_C	0.155608
Liver Lipid	metscore	S_LDL_CE	0.0240178
Liver Lipid	metscore	S_LDL_FC	0.0647912
Liver Lipid	metscore	S_LDL_TG	0.210505
Liver Lipid	metscore	XL_HDL_P	-0.24609
Liver Lipid	metscore	XL_HDL_L	0.0748391
Liver Lipid	metscore	XL_HDL_PL	-0.011733
Liver Lipid	metscore	XL_HDL_C	0.0196875
Liver Lipid	metscore	XL_HDL_CE	0.0193424
Liver Lipid	metscore	XL_HDL_FC	0.0765361
Liver Lipid	metscore	XL_HDL_TG	0.0978163
Liver Lipid	metscore	L_HDL_P	0.00269144
Liver Lipid	metscore	L_HDL_L	0.0715283
Liver Lipid	metscore	L_HDL_PL	0.149568
Liver Lipid	metscore	L_HDL_C	-0.204323
Liver Lipid	metscore	L_HDL_CE	-0.0367437
Liver Lipid	metscore	L_HDL_FC	0.108215
Liver Lipid	metscore	L_HDL_TG	-0.148906
Liver Lipid	metscore	M_HDL_P	-0.139368
Liver Lipid	metscore	M_HDL_L	0.0424578
Liver Lipid	metscore	M_HDL_PL	0.00270377
Liver Lipid	metscore	M_HDL_C	0.0800844
Liver Lipid	metscore	M_HDL_FC	0.0538014
Liver Lipid	metscore	M_HDL_TG	-0.0220459
Liver Lipid	metscore	S_HDL_P	-0.00188477
Liver Lipid	metscore	S_HDL_L	-0.162037
Liver Lipid	metscore	S_HDL_PL	-0.00283495
Liver Lipid	metscore	S_HDL_C	-0.0619815
Liver Lipid	metscore	S_HDL_CE	0.00866203
Liver Lipid	metscore	S_HDL_FC	0.106707
Liver Lipid	metscore	S_HDL_TG	0.0997853
Obesity	metscore	Total_C	-0.00621459
Obesity	metscore	non_HDL_C	0.0161953
Obesity	metscore	Remnant_C	0.00594798
Obesity	metscore	VLDL_C	-0.000920303
Obesity	metscore	Clinical_LDL_C	-0.000443871
Obesity	metscore	LDL_C	-0.0176884
Obesity	metscore	HDL_C	-0.0344622
Obesity	metscore	Total_TG	0.0219685
Obesity	metscore	VLDL_TG	-0.0206804
Obesity	metscore	LDL_TG	0.0493688
Obesity	metscore	HDL_TG	-0.0199214
Obesity	metscore	Total_PL	0.0241258
Obesity	metscore	VLDL_PL	-0.0141248
Obesity	metscore	LDL_PL	-0.0416097
Obesity	metscore	HDL_PL	0.0145774
Obesity	metscore	Total_CE	-0.00709343
Obesity	metscore	VLDL_CE	-0.00592222
Obesity	metscore	LDL_CE	0.0177982
Obesity	metscore	HDL_CE	-0.0315881
Obesity	metscore	Total_FC	0.0415463
Obesity	metscore	VLDL_FC	-0.00856852
Obesity	metscore	LDL_FC	-0.0223141
Obesity	metscore	HDL_FC	0.00396633
Obesity	metscore	Total_L	0.0208962
Obesity	metscore	VLDL_L	-0.0184675
Obesity	metscore	LDL_L	-0.0155926
Obesity	metscore	HDL_L	-0.022371
Obesity	metscore	Total_P	0.0393127
Obesity	metscore	VLDL_P	-0.023929
Obesity	metscore	LDL_P	0.0363592
Obesity	metscore	HDL_P	-0.00559912
Obesity	metscore	VLDL_size	0.0178607
Obesity	metscore	LDL_size	0.0038864
Obesity	metscore	HDL_size	-0.0524515
Obesity	metscore	Phosphoglyc	-0.0107931
Obesity	metscore	TG_by_PG	-0.0137129
Obesity	metscore	Cholines	-0.000490507
Obesity	metscore	Phosphatidylc	-0.000243574
Obesity	metscore	Sphingomyelins	0.012039
Obesity	metscore	ApoB	-0.0129297
Obesity	metscore	ApoA1	0.024297
Obesity	metscore	ApoB_by_ApoA1	-0.00833637
Obesity	metscore	Total_FA	-0.0325105
Obesity	metscore	Unsaturation	0.0337329
Obesity	metscore	Omega_3	0.0183069
Obesity	metscore	Omega_6	0.00831119
Obesity	metscore	PUFA	-0.0146085
Obesity	metscore	MUFA	0.0364769
Obesity	metscore	SFA	-0.0331466
Obesity	metscore	LA	-0.00196006
Obesity	metscore	DHA	-0.0250679
Obesity	metscore	PUFA_by_MUFA	-0.00885329
Obesity	metscore	Omega_6_by_Omega_3	0.0116078
Obesity	metscore	Ala	-0.0146777
Obesity	metscore	Gln	-0.00467246
Obesity	metscore	Gly	-0.00263298
Obesity	metscore	His	-0.000548151
Obesity	metscore	Total_BCAA	0.003956
Obesity	metscore	Ile	-0.00693063
Obesity	metscore	Leu	-0.0197539
Obesity	metscore	Val	0.0225216
Obesity	metscore	Phe	0.00894497
Obesity	metscore	Tyr	0.0152209
Obesity	metscore	Lactate	0.00172729
Obesity	metscore	Pyruvate	-0.00205426
Obesity	metscore	Citrate	0.00410982
Obesity	metscore	bOHbutyrate	-0.00314832
Obesity	metscore	Acetate	-0.00171062
Obesity	metscore	Acetoacetate	0.00214712
Obesity	metscore	Acetone	0.000188192
Obesity	metscore	Creatinine	-0.00289436
Obesity	metscore	Albumin	-0.00852444
Obesity	metscore	GlycA	0.0211215
Obesity	metscore	XXL_VLDL_P	0.028244
Obesity	metscore	XXL_VLDL_L	-0.0135262
Obesity	metscore	XXL_VLDL_PL	0.00727982
Obesity	metscore	XXL_VLDL_C	-0.0377171
Obesity	metscore	XXL_VLDL_CE	0.0227906
Obesity	metscore	XXL_VLDL_FC	-2.95519e-05
Obesity	metscore	XXL_VLDL_TG	0.00285567
Obesity	metscore	XL_VLDL_P	0.0137794
Obesity	metscore	XL_VLDL_L	-0.0121023
Obesity	metscore	XL_VLDL_PL	0.00738256
Obesity	metscore	XL_VLDL_C	0.0417926
Obesity	metscore	XL_VLDL_CE	0.015675
Obesity	metscore	XL_VLDL_FC	-0.0450706
Obesity	metscore	XL_VLDL_TG	-0.0161215
Obesity	metscore	L_VLDL_P	0.0121726
Obesity	metscore	L_VLDL_L	0.00370596
Obesity	metscore	L_VLDL_PL	0.0143176
Obesity	metscore	L_VLDL_C	-0.0239375
Obesity	metscore	L_VLDL_CE	-0.0172331
Obesity	metscore	L_VLDL_FC	0.0344648
Obesity	metscore	L_VLDL_TG	0.0222946
Obesity	metscore	M_VLDL_P	-0.05233
Obesity	metscore	M_VLDL_L	0.0217825
Obesity	metscore	M_VLDL_PL	-0.00348783
Obesity	metscore	M_VLDL_C	-0.000505734
Obesity	metscore	M_VLDL_CE	-0.0210981
Obesity	metscore	M_VLDL_FC	0.0388733
Obesity	metscore	M_VLDL_TG	-0.0131224
Obesity	metscore	S_VLDL_P	-0.0755967
Obesity	metscore	S_VLDL_L	0.00969287
Obesity	metscore	S_VLDL_PL	0.00302022
Obesity	metscore	S_VLDL_C	0.0137583
Obesity	metscore	S_VLDL_CE	-0.0143235
Obesity	metscore	S_VLDL_FC	0.0430048
Obesity	metscore	S_VLDL_TG	0.028406
Obesity	metscore	XS_VLDL_P	-0.0236091
Obesity	metscore	XS_VLDL_L	-0.00150388
Obesity	metscore	XS_VLDL_PL	0.0450556
Obesity	metscore	XS_VLDL_C	-0.0285984
Obesity	metscore	XS_VLDL_CE	-0.0264364
Obesity	metscore	XS_VLDL_FC	0.0843891
Obesity	metscore	XS_VLDL_TG	-0.0327081
Obesity	metscore	IDL_P	0.0336236
Obesity	metscore	IDL_L	-0.0422881
Obesity	metscore	IDL_PL	0.0111044
Obesity	metscore	IDL_C	-0.00888001
Obesity	metscore	IDL_CE	-0.0134624
Obesity	metscore	IDL_FC	0.0470243
Obesity	metscore	IDL_TG	-0.00608732
Obesity	metscore	L_LDL_P	-0.0458078
Obesity	metscore	L_LDL_L	-0.0369796
Obesity	metscore	L_LDL_PL	-0.0088879
Obesity	metscore	L_LDL_C	0.00331578
Obesity	metscore	L_LDL_CE	-0.00299281
Obesity	metscore	L_LDL_FC	0.0215809
Obesity	metscore	L_LDL_TG	0.0337475
Obesity	metscore	M_LDL_P	0.0246905
Obesity	metscore	M_LDL_L	-0.0416825
Obesity	metscore	M_LDL_PL	-0.019943
Obesity	metscore	M_LDL_C	0.0384326
Obesity	metscore	M_LDL_CE	-0.00954317
Obesity	metscore	M_LDL_FC	0.018353
Obesity	metscore	M_LDL_TG	-0.0114441
Obesity	metscore	S_LDL_P	-0.016048
Obesity	metscore	S_LDL_L	0.0192456
Obesity	metscore	S_LDL_PL	0.0256707
Obesity	metscore	S_LDL_C	-0.00953336
Obesity	metscore	S_LDL_CE	-0.0178592
Obesity	metscore	S_LDL_FC	0.0163104
Obesity	metscore	S_LDL_TG	-0.0660083
Obesity	metscore	XL_HDL_P	-0.0263712
Obesity	metscore	XL_HDL_L	0.00217031
Obesity	metscore	XL_HDL_PL	0.0194599
Obesity	metscore	XL_HDL_C	-0.0421381
Obesity	metscore	XL_HDL_CE	0.00180258
Obesity	metscore	XL_HDL_FC	-0.0222316
Obesity	metscore	XL_HDL_TG	0.0333713
Obesity	metscore	L_HDL_P	-0.0105333
Obesity	metscore	L_HDL_L	-0.00268789
Obesity	metscore	L_HDL_PL	0.03143
Obesity	metscore	L_HDL_C	-0.0142237
Obesity	metscore	L_HDL_CE	-0.00536481
Obesity	metscore	L_HDL_FC	0.0408874
Obesity	metscore	L_HDL_TG	-0.0222413
Obesity	metscore	M_HDL_P	0.0247582
Obesity	metscore	M_HDL_L	-0.0353105
Obesity	metscore	M_HDL_PL	-0.00200966
Obesity	metscore	M_HDL_C	0.0173412
Obesity	metscore	M_HDL_CE	-0.00165745
Obesity	metscore	M_HDL_FC	0.0283938
Obesity	metscore	M_HDL_TG	-0.0237106
Obesity	metscore	S_HDL_P	0.0184598
Obesity	metscore	S_HDL_L	-0.0246343
Obesity	metscore	S_HDL_PL	0.0403248
Obesity	metscore	S_HDL_C	-0.0909025
Obesity	metscore	S_HDL_CE	-0.0060621
Obesity	metscore	S_HDL_FC	0.0380367
Obesity	metscore	S_HDL_TG	0.0251274
Proinsulin	metscore	Total_C	-0.0116923
Proinsulin	metscore	non_HDL_C	0.0246783
Proinsulin	metscore	Remnant_C	0.00092314
Proinsulin	metscore	VLDL_C	0.00134323
Proinsulin	metscore	Clinical_LDL_C	0.00359954
Proinsulin	metscore	LDL_C	-0.00305881
Proinsulin	metscore	HDL_C	-0.0219635
Proinsulin	metscore	Total_TG	0.0186692
Proinsulin	metscore	VLDL_TG	-0.0154277
Proinsulin	metscore	LDL_TG	0.0145072
Proinsulin	metscore	HDL_TG	-0.0128181
Proinsulin	metscore	Total_PL	-0.0260656
Proinsulin	metscore	VLDL_PL	-0.00304802
Proinsulin	metscore	LDL_PL	0.0202483
Proinsulin	metscore	HDL_PL	0.00498067
Proinsulin	metscore	Total_CE	-0.0134077
Proinsulin	metscore	VLDL_CE	0.00555717
Proinsulin	metscore	LDL_CE	0.00437281
Proinsulin	metscore	HDL_CE	0.0133682
Proinsulin	metscore	Total_FC	-0.0262535
Proinsulin	metscore	VLDL_FC	0.0147437
Proinsulin	metscore	LDL_FC	9.33249e-05
Proinsulin	metscore	HDL_FC	0.0184243
Proinsulin	metscore	Total_L	-0.0224402
Proinsulin	metscore	VLDL_L	0.0206422
Proinsulin	metscore	LDL_L	0.0173498
Proinsulin	metscore	HDL_L	-1.7927e-05
Proinsulin	metscore	Total_P	-0.0271344
Proinsulin	metscore	VLDL_P	0.0140979
Proinsulin	metscore	LDL_P	-0.0112244
Proinsulin	metscore	HDL_P	0.00161222
Proinsulin	metscore	VLDL_size	-0.0269184
Proinsulin	metscore	LDL_size	0.007215
Proinsulin	metscore	HDL_size	0.000403969
Proinsulin	metscore	Phosphoglyc	0.0576233
Proinsulin	metscore	TG_by_PG	0.00472056
Proinsulin	metscore	Cholines	-0.0151247
Proinsulin	metscore	Phosphatidylc	-0.0263746
Proinsulin	metscore	Sphingomyelins	0.00768342
Proinsulin	metscore	ApoB	0.0077824
Proinsulin	metscore	ApoA1	-0.0282183
Proinsulin	metscore	ApoB_by_ApoA1	0.00334682
Proinsulin	metscore	Total_FA	0.00109554
Proinsulin	metscore	Unsaturation	-0.00891736
Proinsulin	metscore	Omega_3	0.00658938
Proinsulin	metscore	Omega_6	-0.0131998
Proinsulin	metscore	PUFA	0.00624461
Proinsulin	metscore	MUFA	-0.00829876
Proinsulin	metscore	SFA	0.0207036
Proinsulin	metscore	LA	0.0187278
Proinsulin	metscore	DHA	-0.00329521
Proinsulin	metscore	PUFA_by_MUFA	-0.0250619
Proinsulin	metscore	Omega_6_by_Omega_3	0.00163284
Proinsulin	metscore	Ala	0.0137362
Proinsulin	metscore	Gln	0.00602997
Proinsulin	metscore	Gly	-0.0136135
Proinsulin	metscore	His	0.00226317
Proinsulin	metscore	Total_BCAA	-0.00240159
Proinsulin	metscore	Ile	0.00513383
Proinsulin	metscore	Leu	0.00938051
Proinsulin	metscore	Val	-0.0121194
Proinsulin	metscore	Phe	-0.00141044
Proinsulin	metscore	Tyr	0.00336355
Proinsulin	metscore	Lactate	-0.00840812
Proinsulin	metscore	Pyruvate	0.00446095
Proinsulin	metscore	Citrate	-0.00814192
Proinsulin	metscore	bOHbutyrate	-0.00439669
Proinsulin	metscore	Acetate	-0.00188528
Proinsulin	metscore	Acetoacetate	0.00422572
Proinsulin	metscore	Acetone	0.00084746
Proinsulin	metscore	Creatinine	-0.0284201
Proinsulin	metscore	Albumin	0.0275247
Proinsulin	metscore	GlycA	-0.0127905
Proinsulin	metscore	XXL_VLDL_P	0.00695912
Proinsulin	metscore	XXL_VLDL_L	-0.0195492
Proinsulin	metscore	XXL_VLDL_PL	-0.0247752
Proinsulin	metscore	XXL_VLDL_C	0.0287798
Proinsulin	metscore	XXL_VLDL_CE	0.0141284
Proinsulin	metscore	XXL_VLDL_FC	0.00245198
Proinsulin	metscore	XXL_VLDL_TG	-0.0404783
Proinsulin	metscore	XL_VLDL_P	-0.0579788
Proinsulin	metscore	XL_VLDL_L	-0.0037744
Proinsulin	metscore	XL_VLDL_PL	-0.0125407
Proinsulin	metscore	XL_VLDL_C	-0.000884132
Proinsulin	metscore	XL_VLDL_CE	-0.0192917
Proinsulin	metscore	XL_VLDL_FC	0.0344609
Proinsulin	metscore	XL_VLDL_TG	0.011772
Proinsulin	metscore	L_VLDL_P	0.0246351
Proinsulin	metscore	L_VLDL_L	-0.00644528
Proinsulin	metscore	L_VLDL_PL	-0.041754
Proinsulin	metscore	L_VLDL_C	0.0355581
Proinsulin	metscore	L_VLDL_CE	-0.00312195
Proinsulin	metscore	L_VLDL_FC	0.00395738
Proinsulin	metscore	L_VLDL_TG	0.00584083
Proinsulin	metscore	M_VLDL_P	-0.00917254
Proinsulin	metscore	M_VLDL_L	0.0211405
Proinsulin	metscore	M_VLDL_PL	-0.0307554
Proinsulin	metscore	M_VLDL_C	-0.00939094
Proinsulin	metscore	M_VLDL_CE	-0.0513314
Proinsulin	metscore	M_VLDL_FC	0.0835607
Proinsulin	metscore	M_VLDL_TG	0.0277071
Proinsulin	metscore	S_VLDL_P	-0.000753887
Proinsulin	metscore	S_VLDL_L	-0.012852
Proinsulin	metscore	S_VLDL_PL	-0.00686523
Proinsulin	metscore	S_VLDL_C	0.0159586
Proinsulin	metscore	S_VLDL_CE	0.00410984
Proinsulin	metscore	S_VLDL_FC	-0.011149
Proinsulin	metscore	S_VLDL_TG	0.0240572
Proinsulin	metscore	XS_VLDL_P	-0.00236126
Proinsulin	metscore	XS_VLDL_L	0.0248541
Proinsulin	metscore	XS_VLDL_PL	0.0150428
Proinsulin	metscore	XS_VLDL_C	-0.01169
Proinsulin	metscore	XS_VLDL_CE	0.00742042
Proinsulin	metscore	XS_VLDL_FC	-0.0208996
Proinsulin	metscore	XS_VLDL_TG	0.0278562
Proinsulin	metscore	IDL_P	0.0106129
Proinsulin	metscore	IDL_L	-0.0159444
Proinsulin	metscore	IDL_PL	0.015603
Proinsulin	metscore	IDL_C	-0.0203433
Proinsulin	metscore	IDL_CE	-0.00786459
Proinsulin	metscore	IDL_FC	0.0343329
Proinsulin	metscore	IDL_TG	-0.0209603
Proinsulin	metscore	L_LDL_P	-0.0578951
Proinsulin	metscore	L_LDL_L	0.011528
Proinsulin	metscore	L_LDL_PL	-0.00118552
Proinsulin	metscore	L_LDL_C	0.00180423
Proinsulin	metscore	L_LDL_CE	0.00204572
Proinsulin	metscore	L_LDL_FC	-0.00816863
Proinsulin	metscore	L_LDL_TG	-0.00154274
Proinsulin	metscore	M_LDL_P	-0.010976
Proinsulin	metscore	M_LDL_L	-0.00612951
Proinsulin	metscore	M_LDL_PL	-0.00259631
Proinsulin	metscore	M_LDL_C	0.0109558
Proinsulin	metscore	M_LDL_CE	-0.0020407
Proinsulin	metscore	M_LDL_FC	0.0123001
Proinsulin	metscore	M_LDL_TG	-0.0625953
Proinsulin	metscore	S_LDL_P	-0.00118374
Proinsulin	metscore	S_LDL_L	0.0308848
Proinsulin	metscore	S_LDL_PL	0.0332738
Proinsulin	metscore	S_LDL_C	-0.0430804
Proinsulin	metscore	S_LDL_CE	0.00853288
Proinsulin	metscore	S_LDL_FC	-0.0218027
Proinsulin	metscore	S_LDL_TG	0.0179628
Proinsulin	metscore	XL_HDL_P	-0.0276303
Proinsulin	metscore	XL_HDL_L	0.00209147
Proinsulin	metscore	XL_HDL_PL	-0.0146463
Proinsulin	metscore	XL_HDL_C	0.0219751
Proinsulin	metscore	XL_HDL_CE	0.00246173
Proinsulin	metscore	XL_HDL_FC	0.0176307
Proinsulin	metscore	XL_HDL_TG	-0.00663209
Proinsulin	metscore	L_HDL_P	-0.0029559
Proinsulin	metscore	L_HDL_L	0.013745
Proinsulin	metscore	L_HDL_PL	-0.00290939
Proinsulin	metscore	L_HDL_C	0.0160034
Proinsulin	metscore	L_HDL_CE	0.00283786
Proinsulin	metscore	L_HDL_FC	-0.021653
Proinsulin	metscore	L_HDL_TG	-0.00898243
Proinsulin	metscore	M_HDL_P	0.00916821
Proinsulin	metscore	M_HDL_L	0.0343323
Proinsulin	metscore	M_HDL_PL	0.011676
Proinsulin	metscore	M_HDL_C	-0.025474
Proinsulin	metscore	M_HDL_CE	-0.00151473
Proinsulin	metscore	M_HDL_FC	0.00734821
Proinsulin	metscore	M_HDL_TG	0.0060969
Proinsulin	metscore	S_HDL_P	-0.0510879
Proinsulin	metscore	S_HDL_L	0.0329868
Proinsulin	metscore	S_HDL_PL	-0.00539421
Proinsulin	metscore	S_HDL_C	0.0291136
Proinsulin	metscore	S_HDL_CE	-0.00266612
Proinsulin	metscore	S_HDL_FC	0.0170794
Proinsulin	metscore	S_HDL_TG	-0.025751
SHBG-Lp(a)	metscore	Total_C	-0.174288
SHBG-Lp(a)	metscore	non_HDL_C	0.0717099
SHBG-Lp(a)	metscore	Remnant_C	0.000287066
SHBG-Lp(a)	metscore	VLDL_C	0.0413595
SHBG-Lp(a)	metscore	Clinical_LDL_C	0.0161361
SHBG-Lp(a)	metscore	LDL_C	-0.033352
SHBG-Lp(a)	metscore	HDL_C	-0.100549
SHBG-Lp(a)	metscore	Total_TG	-0.183172
SHBG-Lp(a)	metscore	VLDL_TG	0.00367587
SHBG-Lp(a)	metscore	LDL_TG	0.0138122
SHBG-Lp(a)	metscore	HDL_TG	0.000488354
SHBG-Lp(a)	metscore	Total_PL	-0.085
SHBG-Lp(a)	metscore	VLDL_PL	0.145538
SHBG-Lp(a)	metscore	LDL_PL	0.0272585
SHBG-Lp(a)	metscore	HDL_PL	-0.00612376
SHBG-Lp(a)	metscore	Total_CE	-0.0267286
SHBG-Lp(a)	metscore	VLDL_CE	0.0306536
SHBG-Lp(a)	metscore	LDL_CE	-0.000414648
SHBG-Lp(a)	metscore	HDL_CE	0.0404584
SHBG-Lp(a)	metscore	Total_FC	0.00300748
SHBG-Lp(a)	metscore	VLDL_FC	-0.0352613
SHBG-Lp(a)	metscore	LDL_FC	0.0422279
SHBG-Lp(a)	metscore	HDL_FC	0.0216997
SHBG-Lp(a)	metscore	Total_L	-0.00415443
SHBG-Lp(a)	metscore	VLDL_L	0.0255501
SHBG-Lp(a)	metscore	LDL_L	-0.0102385
SHBG-Lp(a)	metscore	HDL_L	-0.0524962
SHBG-Lp(a)	metscore	Total_P	-0.054854
SHBG-Lp(a)	metscore	VLDL_P	-0.00379859
SHBG-Lp(a)	metscore	LDL_P	-0.0363575
SHBG-Lp(a)	metscore	HDL_P	0.0356926
SHBG-Lp(a)	metscore	VLDL_size	-0.0828716
SHBG-Lp(a)	metscore	LDL_size	0.00624703
SHBG-Lp(a)	metscore	HDL_size	0.01094
SHBG-Lp(a)	metscore	Phosphoglyc	0.0433336
SHBG-Lp(a)	metscore	TG_by_PG	0.0348181
SHBG-Lp(a)	metscore	Cholines	0.0304631
SHBG-Lp(a)	metscore	Phosphatidylc	-0.05445
SHBG-Lp(a)	metscore	Sphingomyelins	-0.0074986
SHBG-Lp(a)	metscore	ApoB	0.0181524
SHBG-Lp(a)	metscore	ApoA1	0.0179085
SHBG-Lp(a)	metscore	ApoB_by_ApoA1	-0.104956
SHBG-Lp(a)	metscore	Total_FA	0.206259
SHBG-Lp(a)	metscore	Unsaturation	0.0892982
SHBG-Lp(a)	metscore	Omega_3	-0.170584
SHBG-Lp(a)	metscore	Omega_6	0.0972539
SHBG-Lp(a)	metscore	PUFA	-0.00471917
SHBG-Lp(a)	metscore	MUFA	-0.0322857
SHBG-Lp(a)	metscore	SFA	-0.0350535
SHBG-Lp(a)	metscore	LA	-0.042149
SHBG-Lp(a)	metscore	DHA	-0.0227255
SHBG-Lp(a)	metscore	PUFA_by_MUFA	0.00123018
SHBG-Lp(a)	metscore	Omega_6_by_Omega_3	-0.11626
SHBG-Lp(a)	metscore	Ala	-0.000705615
SHBG-Lp(a)	metscore	Gln	-0.0104314
SHBG-Lp(a)	metscore	Gly	-0.00991078
SHBG-Lp(a)	metscore	His	-0.00122683
SHBG-Lp(a)	metscore	Total_BCAA	0.0729084
SHBG-Lp(a)	metscore	Ile	0.00458253
SHBG-Lp(a)	metscore	Leu	-0.0140082
SHBG-Lp(a)	metscore	Val	-0.0638305
SHBG-Lp(a)	metscore	Phe	-0.00993714
SHBG-Lp(a)	metscore	Tyr	0.0159428
SHBG-Lp(a)	metscore	Lactate	-0.00764808
SHBG-Lp(a)	metscore	Pyruvate	0.00536375
SHBG-Lp(a)	metscore	Citrate	-0.0040817
SHBG-Lp(a)	metscore	bOHbutyrate	0.00101794
SHBG-Lp(a)	metscore	Acetate	0.00115229
SHBG-Lp(a)	metscore	Acetoacetate	0.0004701
SHBG-Lp(a)	metscore	Acetone	-0.0105905
SHBG-Lp(a)	metscore	Creatinine	0.00551437
SHBG-Lp(a)	metscore	Albumin	0.00211902
SHBG-Lp(a)	metscore	GlycA	-0.0118343
SHBG-Lp(a)	metscore	XXL_VLDL_P	0.0212932
SHBG-Lp(a)	metscore	XXL_VLDL_L	0.0640062
SHBG-Lp(a)	metscore	XXL_VLDL_PL	-0.000548245
SHBG-Lp(a)	metscore	XXL_VLDL_C	-0.0265236
SHBG-Lp(a)	metscore	XXL_VLDL_CE	0.0451936
SHBG-Lp(a)	metscore	XXL_VLDL_FC	-0.0677284
SHBG-Lp(a)	metscore	XXL_VLDL_TG	-0.0293069
SHBG-Lp(a)	metscore	XL_VLDL_P	0.0676906
SHBG-Lp(a)	metscore	XL_VLDL_L	0.090348
SHBG-Lp(a)	metscore	XL_VLDL_PL	0.0175958
SHBG-Lp(a)	metscore	XL_VLDL_C	0.116297
SHBG-Lp(a)	metscore	XL_VLDL_CE	0.0945148
SHBG-Lp(a)	metscore	XL_VLDL_FC	-0.183113
SHBG-Lp(a)	metscore	XL_VLDL_TG	-0.11043
SHBG-Lp(a)	metscore	L_VLDL_P	0.0704299
SHBG-Lp(a)	metscore	L_VLDL_L	0.0601259
SHBG-Lp(a)	metscore	L_VLDL_PL	-0.0233453
SHBG-Lp(a)	metscore	L_VLDL_C	-0.0107364
SHBG-Lp(a)	metscore	L_VLDL_CE	-0.0254132
SHBG-Lp(a)	metscore	L_VLDL_FC	0.02879
SHBG-Lp(a)	metscore	L_VLDL_TG	-0.0271716
SHBG-Lp(a)	metscore	M_VLDL_P	-0.0739308
SHBG-Lp(a)	metscore	M_VLDL_L	0.106989
SHBG-Lp(a)	metscore	M_VLDL_PL	-0.0531316
SHBG-Lp(a)	metscore	M_VLDL_C	0.0111468
SHBG-Lp(a)	metscore	M_VLDL_CE	0.0213614
SHBG-Lp(a)	metscore	M_VLDL_FC	-0.0757316
SHBG-Lp(a)	metscore	M_VLDL_TG	0.035213
SHBG-Lp(a)	metscore	S_VLDL_P	-0.223516
SHBG-Lp(a)	metscore	S_VLDL_L	0.0189419
SHBG-Lp(a)	metscore	S_VLDL_PL	0.00315146
SHBG-Lp(a)	metscore	S_VLDL_C	-0.0317926
SHBG-Lp(a)	metscore	S_VLDL_CE	-0.0521005
SHBG-Lp(a)	metscore	S_VLDL_FC	0.15598
SHBG-Lp(a)	metscore	S_VLDL_TG	-0.0123626
SHBG-Lp(a)	metscore	XS_VLDL_P	0.0402826
SHBG-Lp(a)	metscore	XS_VLDL_L	-0.12826
SHBG-Lp(a)	metscore	XS_VLDL_PL	0.035862
SHBG-Lp(a)	metscore	XS_VLDL_C	0.0353816
SHBG-Lp(a)	metscore	XS_VLDL_CE	0.000138782
SHBG-Lp(a)	metscore	XS_VLDL_FC	-0.0251454
SHBG-Lp(a)	metscore	XS_VLDL_TG	0.0046769
SHBG-Lp(a)	metscore	IDL_P	0.00465014
SHBG-Lp(a)	metscore	IDL_L	-0.0155332
SHBG-Lp(a)	metscore	IDL_PL	-0.0184123
SHBG-Lp(a)	metscore	IDL_C	-0.00889799
SHBG-Lp(a)	metscore	IDL_CE	-2.89212e-05
SHBG-Lp(a)	metscore	IDL_FC	-0.0232165
SHBG-Lp(a)	metscore	IDL_TG	0.0804985
SHBG-Lp(a)	metscore	L_LDL_P	0.0259834
SHBG-Lp(a)	metscore	L_LDL_L	0.072297
SHBG-Lp(a)	metscore	L_LDL_PL	0.0170502
SHBG-Lp(a)	metscore	L_LDL_C	-0.0452191
SHBG-Lp(a)	metscore	L_LDL_CE	-0.0133969
SHBG-Lp(a)	metscore	L_LDL_FC	0.0370237
SHBG-Lp(a)	metscore	L_LDL_TG	-0.0741439
SHBG-Lp(a)	metscore	M_LDL_P	0.0144246
SHBG-Lp(a)	metscore	M_LDL_L	-0.0353527
SHBG-Lp(a)	metscore	M_LDL_PL	-0.0336241
SHBG-Lp(a)	metscore	M_LDL_C	0.0290807
SHBG-Lp(a)	metscore	M_LDL_CE	-0.015636
SHBG-Lp(a)	metscore	M_LDL_FC	-0.000969129
SHBG-Lp(a)	metscore	M_LDL_TG	0.0251581
SHBG-Lp(a)	metscore	S_LDL_P	0.0397629
SHBG-Lp(a)	metscore	S_LDL_L	-0.067493
SHBG-Lp(a)	metscore	S_LDL_PL	-0.0567524
SHBG-Lp(a)	metscore	S_LDL_C	0.0584195
SHBG-Lp(a)	metscore	S_LDL_CE	-0.032423
SHBG-Lp(a)	metscore	S_LDL_FC	0.0735177
SHBG-Lp(a)	metscore	S_LDL_TG	-0.0621665
SHBG-Lp(a)	metscore	XL_HDL_P	-0.00835915
SHBG-Lp(a)	metscore	XL_HDL_L	0.0213696
SHBG-Lp(a)	metscore	XL_HDL_PL	0.00584599
SHBG-Lp(a)	metscore	XL_HDL_C	-0.0364746
SHBG-Lp(a)	metscore	XL_HDL_CE	-0.0220889
SHBG-Lp(a)	metscore	XL_HDL_FC	0.0291751
SHBG-Lp(a)	metscore	XL_HDL_TG	0.0987584
SHBG-Lp(a)	metscore	L_HDL_P	-0.0251468
SHBG-Lp(a)	metscore	L_HDL_L	0.0491036
SHBG-Lp(a)	metscore	L_HDL_PL	0.0121393
SHBG-Lp(a)	metscore	L_HDL_C	0.0348015
SHBG-Lp(a)	metscore	L_HDL_CE	0.0125555
SHBG-Lp(a)	metscore	L_HDL_FC	-0.0622309
SHBG-Lp(a)	metscore	L_HDL_TG	-0.0854527
SHBG-Lp(a)	metscore	M_HDL_P	-0.0515899
SHBG-Lp(a)	metscore	M_HDL_L	0.00440112
SHBG-Lp(a)	metscore	M_HDL_PL	0.026988
SHBG-Lp(a)	metscore	M_HDL_C	-0.0407301
SHBG-Lp(a)	metscore	M_HDL_CE	-0.0309946
SHBG-Lp(a)	metscore	M_HDL_FC	0.0979585
SHBG-Lp(a)	metscore	M_HDL_TG	0.0497522
SHBG-Lp(a)	metscore	S_HDL_P	-0.0399548
SHBG-Lp(a)	metscore	S_HDL_L	-0.0157167
SHBG-Lp(a)	metscore	S_HDL_PL	-0.0793776
SHBG-Lp(a)	metscore	S_HDL_C	0.0888007
SHBG-Lp(a)	metscore	S_HDL_CE	-0.0810724
SHBG-Lp(a)	metscore	S_HDL_FC	0.234534
SHBG-Lp(a)	metscore	S_HDL_TG	0.0373594
T2D Global PRS	protscore	AARSD1	0.0219503
T2D Global PRS	protscore	ACAA1	0.00314323
T2D Global PRS	protscore	ACOX1	-0.00235073
T2D Global PRS	protscore	ACP5	0.0375266
T2D Global PRS	protscore	ACTN4	-0.00179431
T2D Global PRS	protscore	ACVRL1	0.00310739
T2D Global PRS	protscore	ADAM15	-0.0131537
T2D Global PRS	protscore	ADAM22	-0.00820626
T2D Global PRS	protscore	ADAM23	0.000341429
T2D Global PRS	protscore	ADAMTS13	-9.43225e-05
T2D Global PRS	protscore	ADAMTS15	-0.014666
T2D Global PRS	protscore	ADAMTS16	-0.015966
T2D Global PRS	protscore	ADAMTS8	0.0167626
T2D Global PRS	protscore	ADCYAP1R1	-0.00129174
T2D Global PRS	protscore	ADGRB3	-0.00408709
T2D Global PRS	protscore	ADGRE2	0.00640866
T2D Global PRS	protscore	ADGRG2	-0.0276154
T2D Global PRS	protscore	AGER	-0.0175569
T2D Global PRS	protscore	AGR2	0.00235281
T2D Global PRS	protscore	AGR3	0.0057962
T2D Global PRS	protscore	AGXT	0.0124991
T2D Global PRS	protscore	AHCY	-0.0203266
T2D Global PRS	protscore	AHSP	-0.0342253
T2D Global PRS	protscore	AIFM1	-0.000747653
T2D Global PRS	protscore	AKR1C4	-0.000749783
T2D Global PRS	protscore	ALDH3A1	-0.000357151
T2D Global PRS	protscore	ALPP	0.0114776
T2D Global PRS	protscore	AMBN	0.00360287
T2D Global PRS	protscore	AMBP	0.0170476
T2D Global PRS	protscore	AMIGO2	0.00162562
T2D Global PRS	protscore	AMN	-0.00928682
T2D Global PRS	protscore	AMY2A	0.0165409
T2D Global PRS	protscore	ANG	0.00724754
T2D Global PRS	protscore	ANGPT2	0.0108364
T2D Global PRS	protscore	ANGPTL1	-0.00343613
T2D Global PRS	protscore	ANGPTL4	-0.00373331
T2D Global PRS	protscore	ANXA10	0.0091339
T2D Global PRS	protscore	ANXA11	-0.0151127
T2D Global PRS	protscore	ANXA3	-0.0217574
T2D Global PRS	protscore	ANXA4	0.026396
T2D Global PRS	protscore	ANXA5	0.000605034
T2D Global PRS	protscore	AOC3	-0.000777707
T2D Global PRS	protscore	APBB1IP	0.00522007
T2D Global PRS	protscore	APLP1	0.0302494
T2D Global PRS	protscore	APOH	-0.00217494
T2D Global PRS	protscore	APOM	-0.00172024
T2D Global PRS	protscore	APRT	-0.0264475
T2D Global PRS	protscore	AREG	0.00160169
T2D Global PRS	protscore	ARG1	-0.0131226
T2D Global PRS	protscore	ARHGAP1	0.00604267
T2D Global PRS	protscore	ARHGAP25	0.00045715
T2D Global PRS	protscore	ARHGEF12	0.0040392
T2D Global PRS	protscore	ARID4B	0.00169342
T2D Global PRS	protscore	ARNT	-0.012337
T2D Global PRS	protscore	ARSA	0.0181483
T2D Global PRS	protscore	ARSB	0.0505335
T2D Global PRS	protscore	ARTN	-0.00143738
T2D Global PRS	protscore	ASAH2	0.0131179
T2D Global PRS	protscore	ASGR1	0.0241328
T2D Global PRS	protscore	ATF2	-0.0108831
T2D Global PRS	protscore	ATP5IF1	0.00457567
T2D Global PRS	protscore	ATP5PO	0.000549832
T2D Global PRS	protscore	AXL	0.0126584
T2D Global PRS	protscore	AZU1	0.00659263
T2D Global PRS	protscore	B4GALT1	-0.00817485
T2D Global PRS	protscore	BAG6	0.00457727
T2D Global PRS	protscore	BAIAP2	0.00388986
T2D Global PRS	protscore	BAMBI	0.0187209
T2D Global PRS	protscore	BCAM	-0.0117721
T2D Global PRS	protscore	BCR	-0.00481311
T2D Global PRS	protscore	BLMH	-0.0163786
T2D Global PRS	protscore	BMP6	0.0151055
T2D Global PRS	protscore	BOC	0.00994126
T2D Global PRS	protscore	BPIFB1	0.0143074
T2D Global PRS	protscore	BRK1	-0.00280789
T2D Global PRS	protscore	BSG	-0.0120737
T2D Global PRS	protscore	BST1	-0.00226864
T2D Global PRS	protscore	BST2	0.0111504
T2D Global PRS	protscore	BTC	-0.0285957
T2D Global PRS	protscore	BTN3A2	0.000128471
T2D Global PRS	protscore	C1QA	-0.00682491
T2D Global PRS	protscore	C2	0.0139122
T2D Global PRS	protscore	C2CD2L	0.00594938
T2D Global PRS	protscore	CA11	-0.0011922
T2D Global PRS	protscore	CA13	0.00611162
T2D Global PRS	protscore	CA14	0.0151849
T2D Global PRS	protscore	CA3	0.0290063
T2D Global PRS	protscore	CA4	-0.00284078
T2D Global PRS	protscore	CA5A	0.00663349
T2D Global PRS	protscore	CA6	-0.000833408
T2D Global PRS	protscore	CA9	-0.00214739
T2D Global PRS	protscore	CALB2	0.0088271
T2D Global PRS	protscore	CALCOCO1	0.00979639
T2D Global PRS	protscore	CAMKK1	0.00855969
T2D Global PRS	protscore	CANT1	-0.00601038
T2D Global PRS	protscore	CASP10	0.00212564
T2D Global PRS	protscore	CASP2	0.014187
T2D Global PRS	protscore	CASP3	0.00234485
T2D Global PRS	protscore	CASP8	-0.00701934
T2D Global PRS	protscore	CBLN4	-0.00155243
T2D Global PRS	protscore	CCL11	-0.0138737
T2D Global PRS	protscore	CCL14	0.0406429
T2D Global PRS	protscore	CCL15	0.0217243
T2D Global PRS	protscore	CCL16	0.00535098
T2D Global PRS	protscore	CCL17	0.0142965
T2D Global PRS	protscore	CCL18	0.00806072
T2D Global PRS	protscore	CCL19	0.00249288
T2D Global PRS	protscore	CCL2	-0.00025192
T2D Global PRS	protscore	CCL20	0.0040137
T2D Global PRS	protscore	CCL22	0.00531974
T2D Global PRS	protscore	CCL23	-0.0188439
T2D Global PRS	protscore	CCL24	-0.0219206
T2D Global PRS	protscore	CCL27	-0.0182514
T2D Global PRS	protscore	CCL28	8.06017e-05
T2D Global PRS	protscore	CCL3	0.0047935
T2D Global PRS	protscore	CCL4	0.0191718
T2D Global PRS	protscore	CCL5	-0.0139084
T2D Global PRS	protscore	CCL7	0.0446639
T2D Global PRS	protscore	CCL8	0.0033398
T2D Global PRS	protscore	CCN2	-0.0170513
T2D Global PRS	protscore	CCN3	-0.0128255
T2D Global PRS	protscore	CCN4	0.00986614
T2D Global PRS	protscore	CCS	-0.00356426
T2D Global PRS	protscore	CCT5	-0.00919093
T2D Global PRS	protscore	CD109	-0.00280788
T2D Global PRS	protscore	CD14	-0.0234599
T2D Global PRS	protscore	CD177	0.0252033
T2D Global PRS	protscore	CD1C	0.0133479
T2D Global PRS	protscore	CD200R1	0.00333371
T2D Global PRS	protscore	CD207	-0.00887508
T2D Global PRS	protscore	CD209	0.000386106
T2D Global PRS	protscore	CD22	-0.0183158
T2D Global PRS	protscore	CD244	0.00574393
T2D Global PRS	protscore	CD27	0.00653506
T2D Global PRS	protscore	CD274	-0.0210128
T2D Global PRS	protscore	CD276	-0.00916964
T2D Global PRS	protscore	CD28	0.0183493
T2D Global PRS	protscore	CD2AP	-0.01148
T2D Global PRS	protscore	CD300C	-0.0332828
T2D Global PRS	protscore	CD300LF	-0.018682
T2D Global PRS	protscore	CD302	-0.0119706
T2D Global PRS	protscore	CD33	0.00181899
T2D Global PRS	protscore	CD38	-0.000975396
T2D Global PRS	protscore	CD40LG	0.0159205
T2D Global PRS	protscore	CD48	0.000613776
T2D Global PRS	protscore	CD5	0.00426324
T2D Global PRS	protscore	CD55	-0.000698993
T2D Global PRS	protscore	CD58	-0.028925
T2D Global PRS	protscore	CD6	-0.00857566
T2D Global PRS	protscore	CD63	0.0135808
T2D Global PRS	protscore	CD70	-0.00516877
T2D Global PRS	protscore	CD84	0.0117022
T2D Global PRS	protscore	CD8A	-0.00110347
T2D Global PRS	protscore	CD99	-0.00573754
T2D Global PRS	protscore	CDC27	-0.00830138
T2D Global PRS	protscore	CDCP1	0.0108401
T2D Global PRS	protscore	CDH15	-0.00243251
T2D Global PRS	protscore	CDH17	0.0195983
T2D Global PRS	protscore	CDH2	0.00172261
T2D Global PRS	protscore	CDH6	-0.0100417
T2D Global PRS	protscore	CDHR1	-0.00124399
T2D Global PRS	protscore	CDHR2	0.00697876
T2D Global PRS	protscore	CDKN2D	-0.00373693
T2D Global PRS	protscore	CDNF	-0.0091423
T2D Global PRS	protscore	CDSN	-0.00933992
T2D Global PRS	protscore	CEACAM1	-0.0756654
T2D Global PRS	protscore	CEACAM21	0.01711
T2D Global PRS	protscore	CEACAM3	-0.000366419
T2D Global PRS	protscore	CEACAM5	-0.00300446
T2D Global PRS	protscore	CEACAM8	-0.0122574
T2D Global PRS	protscore	CEBPB	-0.00196
T2D Global PRS	protscore	CELA3A	-0.00523319
T2D Global PRS	protscore	CEP43	-0.0033453
T2D Global PRS	protscore	CEP85	-0.00265957
T2D Global PRS	protscore	CES1	-0.0329492
T2D Global PRS	protscore	CES2	0.0159412
T2D Global PRS	protscore	CES3	0.00191568
T2D Global PRS	protscore	CFC1	-0.0237569
T2D Global PRS	protscore	CGA	0.00818583
T2D Global PRS	protscore	CGREF1	0.0163879
T2D Global PRS	protscore	CHIT1	-0.0114609
T2D Global PRS	protscore	CHL1	-0.00269862
T2D Global PRS	protscore	CHRDL1	-0.00166338
T2D Global PRS	protscore	CHRDL2	0.0216391
T2D Global PRS	protscore	CKAP4	0.00708744
T2D Global PRS	protscore	CKMT1A_CKMT1B	0.00495101
T2D Global PRS	protscore	CLC	-0.0116257
T2D Global PRS	protscore	CLEC1A	0.0286062
T2D Global PRS	protscore	CLEC4A	0.00232876
T2D Global PRS	protscore	CLEC4C	-0.0132691
T2D Global PRS	protscore	CLEC4D	-0.0255091
T2D Global PRS	protscore	CLEC4G	0.0193815
T2D Global PRS	protscore	CLEC5A	-0.00472279
T2D Global PRS	protscore	CLEC6A	-0.00827631
T2D Global PRS	protscore	CLIP2	0.00170798
T2D Global PRS	protscore	CLMP	-0.0281552
T2D Global PRS	protscore	CLPP	0.00102803
T2D Global PRS	protscore	CLSTN2	0.00442341
T2D Global PRS	protscore	CLTA	-0.0075643
T2D Global PRS	protscore	CLUL1	-0.0141279
T2D Global PRS	protscore	CNDP1	-0.000420628
T2D Global PRS	protscore	CNPY2	-0.00560843
T2D Global PRS	protscore	CNTN1	0.00489876
T2D Global PRS	protscore	CNTN2	-0.00679394
T2D Global PRS	protscore	CNTN3	-0.0225882
T2D Global PRS	protscore	CNTN4	-0.0175651
T2D Global PRS	protscore	CNTN5	0.000575998
T2D Global PRS	protscore	COL18A1	-0.0119631
T2D Global PRS	protscore	COL1A1	-0.00384166
T2D Global PRS	protscore	COL9A1	-0.00566593
T2D Global PRS	protscore	COLEC12	0.00126328
T2D Global PRS	protscore	COMP	-0.0196131
T2D Global PRS	protscore	COPE	-0.000482963
T2D Global PRS	protscore	COX5B	0.00221553
T2D Global PRS	protscore	CPA2	-0.0135372
T2D Global PRS	protscore	CPB1	-0.0136597
T2D Global PRS	protscore	CPM	-0.0431566
T2D Global PRS	protscore	CPPED1	0.0265245
T2D Global PRS	protscore	CPVL	-0.00393541
T2D Global PRS	protscore	CPXM1	0.00638565
T2D Global PRS	protscore	CR2	0.0034887
T2D Global PRS	protscore	CREG1	-0.0271849
T2D Global PRS	protscore	CRELD2	0.0221537
T2D Global PRS	protscore	CRH	-0.0113431
T2D Global PRS	protscore	CRHBP	-0.0213251
T2D Global PRS	protscore	CRHR1	0.00292827
T2D Global PRS	protscore	CRIM1	0.0144733
T2D Global PRS	protscore	CRNN	0.00102809
T2D Global PRS	protscore	CRTAC1	0.011233
T2D Global PRS	protscore	CRTAM	0.00461339
T2D Global PRS	protscore	CSF1	-0.0239173
T2D Global PRS	protscore	CSF3	-0.00574547
T2D Global PRS	protscore	CST5	0.0237172
T2D Global PRS	protscore	CST6	0.00912288
T2D Global PRS	protscore	CST7	-0.00202641
T2D Global PRS	protscore	CSTB	-0.0137629
T2D Global PRS	protscore	CTF1	-0.0103648
T2D Global PRS	protscore	CTRB1	0.0334337
T2D Global PRS	protscore	CTRC	-0.00770307
T2D Global PRS	protscore	CTSB	-0.0309486
T2D Global PRS	protscore	CTSC	-0.00773217
T2D Global PRS	protscore	CTSF	-0.00473312
T2D Global PRS	protscore	CTSH	0.0268219
T2D Global PRS	protscore	CTSL	0.00146387
T2D Global PRS	protscore	CTSO	0.0133361
T2D Global PRS	protscore	CTSV	0.0002229
T2D Global PRS	protscore	CX3CL1	0.0195965
T2D Global PRS	protscore	CXADR	-0.00150318
T2D Global PRS	protscore	CXCL1	0.0179022
T2D Global PRS	protscore	CXCL11	0.0181332
T2D Global PRS	protscore	CXCL12	0.000336947
T2D Global PRS	protscore	CXCL14	-0.0330775
T2D Global PRS	protscore	CXCL16	0.0199911
T2D Global PRS	protscore	CXCL17	-0.00119931
T2D Global PRS	protscore	CXCL3	-0.00932898
T2D Global PRS	protscore	CXCL5	0.0511235
T2D Global PRS	protscore	CXCL8	-0.0185954
T2D Global PRS	protscore	CXCL9	-0.0056033
T2D Global PRS	protscore	DAG1	0.00841921
T2D Global PRS	protscore	DARS1	0.00139792
T2D Global PRS	protscore	DCBLD2	-0.0136694
T2D Global PRS	protscore	DCN	0.00411911
T2D Global PRS	protscore	DCTN2	-0.00128829
T2D Global PRS	protscore	DCXR	0.00318967
T2D Global PRS	protscore	DDC	-0.0221435
T2D Global PRS	protscore	DDR1	0.0113164
T2D Global PRS	protscore	DEFB4A_DEFB4B	-0.00358366
T2D Global PRS	protscore	DGKZ	-0.00968816
T2D Global PRS	protscore	DKK3	0.00839884
T2D Global PRS	protscore	DKK4	-0.0289247
T2D Global PRS	protscore	DKKL1	-0.0148308
T2D Global PRS	protscore	DLK1	-0.027561
T2D Global PRS	protscore	DLL1	0.0116847
T2D Global PRS	protscore	DNAJB1	0.045985
T2D Global PRS	protscore	DNER	0.0241867
T2D Global PRS	protscore	DNMBP	0.0405875
T2D Global PRS	protscore	DNPH1	0.0194468
T2D Global PRS	protscore	DPEP2	0.011122
T2D Global PRS	protscore	DPP10	0.0231731
T2D Global PRS	protscore	DPP4	-0.0198244
T2D Global PRS	protscore	DPP6	0.0234447
T2D Global PRS	protscore	DPP7	-0.00458291
T2D Global PRS	protscore	DPT	-0.00955071
T2D Global PRS	protscore	DRAXIN	0.0182995
T2D Global PRS	protscore	DSC2	-0.000467552
T2D Global PRS	protscore	DSG2	-0.0121737
T2D Global PRS	protscore	DSG3	0.00350551
T2D Global PRS	protscore	DSG4	-0.0283624
T2D Global PRS	protscore	DTX3	-0.0142349
T2D Global PRS	protscore	DUSP3	-0.00598743
T2D Global PRS	protscore	EBI3_IL27	0.00104085
T2D Global PRS	protscore	EDA2R	0.00381351
T2D Global PRS	protscore	EDAR	-0.00232247
T2D Global PRS	protscore	EFNA1	-0.0379613
T2D Global PRS	protscore	EFNA4	0.00191766
T2D Global PRS	protscore	EGFL7	0.0013751
T2D Global PRS	protscore	ENAH	-0.000140431
T2D Global PRS	protscore	ENPP2	-0.00197909
T2D Global PRS	protscore	ENPP5	0.00547087
T2D Global PRS	protscore	ENPP7	0.0170026
T2D Global PRS	protscore	ENTPD5	-0.00963592
T2D Global PRS	protscore	ENTPD6	0.000813983
T2D Global PRS	protscore	EPCAM	0.00524958
T2D Global PRS	protscore	EPHA1	0.0235934
T2D Global PRS	protscore	EPHA10	-0.00611488
T2D Global PRS	protscore	EPHA2	0.0195966
T2D Global PRS	protscore	EPHB4	0.00936972
T2D Global PRS	protscore	EPHB6	0.00353603
T2D Global PRS	protscore	EPHX2	0.00336628
T2D Global PRS	protscore	EPS8L2	-0.00285181
T2D Global PRS	protscore	ERBB3	0.0317422
T2D Global PRS	protscore	ERBB4	0.00828266
T2D Global PRS	protscore	EREG	0.000213897
T2D Global PRS	protscore	ERP44	-0.00366749
T2D Global PRS	protscore	ESAM	-0.0242216
T2D Global PRS	protscore	ESM1	-0.00207115
T2D Global PRS	protscore	EZR	0.0224686
T2D Global PRS	protscore	F2R	0.00121775
T2D Global PRS	protscore	F3	0.0111172
T2D Global PRS	protscore	F7	-0.00344595
T2D Global PRS	protscore	FABP1	0.0265791
T2D Global PRS	protscore	FABP5	-0.00560709
T2D Global PRS	protscore	FAM3B	-0.0110672
T2D Global PRS	protscore	FAM3C	-0.00453139
T2D Global PRS	protscore	FAP	0.0141518
T2D Global PRS	protscore	FAS	0.000958834
T2D Global PRS	protscore	FASLG	-0.0264772
T2D Global PRS	protscore	FBP1	0.00420925
T2D Global PRS	protscore	FCAR	-0.00425868
T2D Global PRS	protscore	FCGR2A	0.0108795
T2D Global PRS	protscore	FCGR2B	0.0117028
T2D Global PRS	protscore	FCGR3B	0.00554247
T2D Global PRS	protscore	FCN2	-0.00711966
T2D Global PRS	protscore	FCRL2	0.00133368
T2D Global PRS	protscore	FCRL3	-0.0085991
T2D Global PRS	protscore	FCRL5	0.00141981
T2D Global PRS	protscore	FCRLB	-0.0131108
T2D Global PRS	protscore	FEN1	0.00257061
T2D Global PRS	protscore	FETUB	0.0321285
T2D Global PRS	protscore	FGF2	-0.0118313
T2D Global PRS	protscore	FGF21	0.00388032
T2D Global PRS	protscore	FGF23	-0.00131152
T2D Global PRS	protscore	FGFBP1	0.0131857
T2D Global PRS	protscore	FGFR2	0.00709455
T2D Global PRS	protscore	FGR	0.00752759
T2D Global PRS	protscore	FHIT	-0.0286902
T2D Global PRS	protscore	FKBP4	-0.00747235
T2D Global PRS	protscore	FKBP7	0.00236266
T2D Global PRS	protscore	FLT1	0.00488177
T2D Global PRS	protscore	FLT3	0.00402349
T2D Global PRS	protscore	FLT3LG	-0.0114184
T2D Global PRS	protscore	FLT4	0.0114939
T2D Global PRS	protscore	FMNL1	0.00745529
T2D Global PRS	protscore	FMR1	0.00194618
T2D Global PRS	protscore	FOLR3	0.0122389
T2D Global PRS	protscore	FOSB	0.00373222
T2D Global PRS	protscore	FOXO3	0.000134922
T2D Global PRS	protscore	FRZB	-0.0173411
T2D Global PRS	protscore	FSTL3	-0.0262373
T2D Global PRS	protscore	FUCA1	0.0229618
T2D Global PRS	protscore	FUT3_FUT5	-0.0637527
T2D Global PRS	protscore	FUT8	0.0129939
T2D Global PRS	protscore	GAL	-0.0148953
T2D Global PRS	protscore	GALNT10	0.00191267
T2D Global PRS	protscore	GALNT2	0.00356572
T2D Global PRS	protscore	GALNT3	0.0077324
T2D Global PRS	protscore	GALNT7	-0.00974367
T2D Global PRS	protscore	GAS6	-0.00492291
T2D Global PRS	protscore	GBP4	0.000621929
T2D Global PRS	protscore	GCG	-0.0112767
T2D Global PRS	protscore	GCNT1	-0.0161594
T2D Global PRS	protscore	GDF15	-0.00340132
T2D Global PRS	protscore	GDNF	0.0131754
T2D Global PRS	protscore	GFAP	-0.00122613
T2D Global PRS	protscore	GFOD2	0.00344681
T2D Global PRS	protscore	GFRA1	-0.0105439
T2D Global PRS	protscore	GGH	0.0404108
T2D Global PRS	protscore	GGT1	0.0461052
T2D Global PRS	protscore	GGT5	-0.0119993
T2D Global PRS	protscore	GH1	-0.00531938
T2D Global PRS	protscore	GH2	-0.00899811
T2D Global PRS	protscore	GHRL	-0.0183945
T2D Global PRS	protscore	GKN1	-0.00186822
T2D Global PRS	protscore	GLB1	-0.0121579
T2D Global PRS	protscore	GLO1	0.003369
T2D Global PRS	protscore	GLT8D2	-0.00111837
T2D Global PRS	protscore	GMPR	0.002285
T2D Global PRS	protscore	GNLY	0.0040805
T2D Global PRS	protscore	GP1BA	0.0132845
T2D Global PRS	protscore	GP6	0.0362521
T2D Global PRS	protscore	GPC1	0.00433205
T2D Global PRS	protscore	GPNMB	-0.0173386
T2D Global PRS	protscore	GPR37	0.00927632
T2D Global PRS	protscore	GSAP	0.0132062
T2D Global PRS	protscore	GSTA1	0.0198303
T2D Global PRS	protscore	GSTA3	-0.0124805
T2D Global PRS	protscore	GUCA2A	0.0176241
T2D Global PRS	protscore	GYS1	-0.0324703
T2D Global PRS	protscore	GZMH	0.0262417
T2D Global PRS	protscore	HAVCR1	0.0159448
T2D Global PRS	protscore	HAVCR2	0.00303661
T2D Global PRS	protscore	HBEGF	-0.0332091
T2D Global PRS	protscore	HBQ1	0.00279282
T2D Global PRS	protscore	HCLS1	0.010114
T2D Global PRS	protscore	HDGF	-0.0112538
T2D Global PRS	protscore	HEBP1	-0.000242672
T2D Global PRS	protscore	HK2	0.000298236
T2D Global PRS	protscore	HLA.DRA	0.00333133
T2D Global PRS	protscore	HLA.E	-0.00339188
T2D Global PRS	protscore	HMOX1	-0.000564436
T2D Global PRS	protscore	HNMT	-0.00102027
T2D Global PRS	protscore	HNRNPK	0.00550552
T2D Global PRS	protscore	HS3ST3B1	-0.00165208
T2D Global PRS	protscore	HSPA1A	-0.00201458
T2D Global PRS	protscore	HSPB1	0.00661036
T2D Global PRS	protscore	HSPG2	-0.00760445
T2D Global PRS	protscore	HTRA2	0.00688027
T2D Global PRS	protscore	HYAL1	-0.0141858
T2D Global PRS	protscore	ICAM1	0.0174205
T2D Global PRS	protscore	ICAM4	0.00366115
T2D Global PRS	protscore	ICAM5	-0.0222041
T2D Global PRS	protscore	ICOSLG	0.00585185
T2D Global PRS	protscore	IDI2	-0.00535062
T2D Global PRS	protscore	IDS	0.00306052
T2D Global PRS	protscore	IDUA	-0.00395764
T2D Global PRS	protscore	IFNG	0.0110818
T2D Global PRS	protscore	IFNGR2	0.0114988
T2D Global PRS	protscore	IFNL1	-0.00601375
T2D Global PRS	protscore	IGFBP1	-0.00781167
T2D Global PRS	protscore	IGFBP2	-0.0116861
T2D Global PRS	protscore	IGFBP4	0.0275855
T2D Global PRS	protscore	IGFBP6	-0.010583
T2D Global PRS	protscore	IGFBP7	0.0103816
T2D Global PRS	protscore	IGFBPL1	-0.00455058
T2D Global PRS	protscore	IGSF3	0.0399768
T2D Global PRS	protscore	IKZF2	0.00433885
T2D Global PRS	protscore	IL10	0.00375236
T2D Global PRS	protscore	IL10RA	-0.00341733
T2D Global PRS	protscore	IL12A_IL12B	-0.00644792
T2D Global PRS	protscore	IL12RB1	0.00940191
T2D Global PRS	protscore	IL13	-0.0091051
T2D Global PRS	protscore	IL13RA1	0.00453396
T2D Global PRS	protscore	IL15	0.0193305
T2D Global PRS	protscore	IL17A	0.000422537
T2D Global PRS	protscore	IL17C	0.000777299
T2D Global PRS	protscore	IL17D	0.00219438
T2D Global PRS	protscore	IL17RB	-0.0179946
T2D Global PRS	protscore	IL18BP	-0.0287348
T2D Global PRS	protscore	IL18R1	0.0107214
T2D Global PRS	protscore	IL1A	-0.00183509
T2D Global PRS	protscore	IL1B	0.000236426
T2D Global PRS	protscore	IL1R1	0.0276559
T2D Global PRS	protscore	IL1R2	-0.0034337
T2D Global PRS	protscore	IL1RAP	-0.00786027
T2D Global PRS	protscore	IL1RL2	-0.00619129
T2D Global PRS	protscore	IL2	-0.00424066
T2D Global PRS	protscore	IL20	-0.00376316
T2D Global PRS	protscore	IL20RA	0.00327046
T2D Global PRS	protscore	IL22RA1	0.0021221
T2D Global PRS	protscore	IL2RA	-0.0288941
T2D Global PRS	protscore	IL2RB	-0.00425409
T2D Global PRS	protscore	IL32	0.000498916
T2D Global PRS	protscore	IL34	0.000483328
T2D Global PRS	protscore	IL5	0.00166161
T2D Global PRS	protscore	IL5RA	0.0223699
T2D Global PRS	protscore	IL6	0.0134763
T2D Global PRS	protscore	IL6R	-0.0262329
T2D Global PRS	protscore	IL6ST	-0.00530761
T2D Global PRS	protscore	IL7	-0.00404465
T2D Global PRS	protscore	IL7R	0.00864315
T2D Global PRS	protscore	ILKAP	-0.0130675
T2D Global PRS	protscore	IMPA1	-0.0101169
T2D Global PRS	protscore	ING1	0.0039665
T2D Global PRS	protscore	INHBC	0.0189308
T2D Global PRS	protscore	INPP1	-0.0203924
T2D Global PRS	protscore	IPCEF1	0.0185648
T2D Global PRS	protscore	IRAG2	-0.00131069
T2D Global PRS	protscore	IRAK4	-9.54505e-05
T2D Global PRS	protscore	ITGA6	-0.00974898
T2D Global PRS	protscore	ITGB1BP1	0.00258231
T2D Global PRS	protscore	ITGB2	0.0186713
T2D Global PRS	protscore	ITGB5	-0.0112787
T2D Global PRS	protscore	ITGB7	0.0322
T2D Global PRS	protscore	ITIH3	-0.0132873
T2D Global PRS	protscore	ITM2A	0.00648651
T2D Global PRS	protscore	JAM2	9.85445e-05
T2D Global PRS	protscore	JCHAIN	0.00590822
T2D Global PRS	protscore	JUN	0.00703676
T2D Global PRS	protscore	KCNIP4	0.0019767
T2D Global PRS	protscore	KDR	-0.00539863
T2D Global PRS	protscore	KEL	0.00960685
T2D Global PRS	protscore	KIR2DL3	-0.0214846
T2D Global PRS	protscore	KIR3DL1	0.00354487
T2D Global PRS	protscore	KIRREL2	-0.00517017
T2D Global PRS	protscore	KIT	0.0123535
T2D Global PRS	protscore	KITLG	0.0046667
T2D Global PRS	protscore	KLK1	0.00623512
T2D Global PRS	protscore	KLK10	0.00428206
T2D Global PRS	protscore	KLK11	-0.00112453
T2D Global PRS	protscore	KLK13	0.0123322
T2D Global PRS	protscore	KLK14	0.00729776
T2D Global PRS	protscore	KLK8	0.00291447
T2D Global PRS	protscore	KLRD1	0.000231175
T2D Global PRS	protscore	KRT14	-0.000841311
T2D Global PRS	protscore	KRT18	-0.0122721
T2D Global PRS	protscore	KRT5	-0.000645205
T2D Global PRS	protscore	KYAT1	-0.00483948
T2D Global PRS	protscore	KYNU	0.0169421
T2D Global PRS	protscore	L1CAM	0.0241195
T2D Global PRS	protscore	LACTB2	-0.00285195
T2D Global PRS	protscore	LAG3	0.000306434
T2D Global PRS	protscore	LAIR2	0.00605465
T2D Global PRS	protscore	LAP3	0.000816467
T2D Global PRS	protscore	LAYN	-0.0101668
T2D Global PRS	protscore	LBP	0.00960626
T2D Global PRS	protscore	LCN2	-0.0064533
T2D Global PRS	protscore	LDLR	0.0072861
T2D Global PRS	protscore	LEFTY2	0.0046479
T2D Global PRS	protscore	LEP	-0.0384901
T2D Global PRS	protscore	LEPR	-0.0120185
T2D Global PRS	protscore	LGALS1	0.0154315
T2D Global PRS	protscore	LGALS4	-0.0132929
T2D Global PRS	protscore	LGALS7_LGALS7B	-0.0366739
T2D Global PRS	protscore	LGMN	0.00711983
T2D Global PRS	protscore	LHPP	-0.00176681
T2D Global PRS	protscore	LIF	-0.00572925
T2D Global PRS	protscore	LIFR	0.0152319
T2D Global PRS	protscore	LILRA2	-0.022859
T2D Global PRS	protscore	LILRA5	0.00400803
T2D Global PRS	protscore	LILRB1	0.0247287
T2D Global PRS	protscore	LILRB2	-0.0223677
T2D Global PRS	protscore	LILRB4	-0.0096864
T2D Global PRS	protscore	LILRB5	0.00601743
T2D Global PRS	protscore	LPCAT2	-0.0143077
T2D Global PRS	protscore	LPL	-0.017368
T2D Global PRS	protscore	LPO	0.0165132
T2D Global PRS	protscore	LRIG1	0.0023844
T2D Global PRS	protscore	LRP11	0.0461959
T2D Global PRS	protscore	LRRC25	0.00843107
T2D Global PRS	protscore	LSM1	0.000212159
T2D Global PRS	protscore	LSP1	0.00996504
T2D Global PRS	protscore	LTA	-0.00115929
T2D Global PRS	protscore	LTA4H	0.00162822
T2D Global PRS	protscore	LTBR	-0.021966
T2D Global PRS	protscore	LTO1	-0.000653098
T2D Global PRS	protscore	LY6D	0.00913811
T2D Global PRS	protscore	LY75	-0.013917
T2D Global PRS	protscore	LYAR	-0.00619696
T2D Global PRS	protscore	LYN	0.0192723
T2D Global PRS	protscore	LYPD8	0.00792594
T2D Global PRS	protscore	MAD1L1	-0.0069374
T2D Global PRS	protscore	MAEA	0.00600038
T2D Global PRS	protscore	MAGED1	0.00802467
T2D Global PRS	protscore	MANSC1	-0.0109818
T2D Global PRS	protscore	MAPK9	0.00109051
T2D Global PRS	protscore	MARCO	-0.0112068
T2D Global PRS	protscore	MATN2	-0.00743358
T2D Global PRS	protscore	MATN3	-0.0231248
T2D Global PRS	protscore	MCAM	0.00068122
T2D Global PRS	protscore	MDGA1	-0.00708773
T2D Global PRS	protscore	MDK	-0.0191347
T2D Global PRS	protscore	MEGF10	0.0121893
T2D Global PRS	protscore	MEGF9	-0.000349619
T2D Global PRS	protscore	MEP1B	0.00853667
T2D Global PRS	protscore	MEPE	-0.0330819
T2D Global PRS	protscore	MERTK	-0.000107102
T2D Global PRS	protscore	METAP1D	-0.0105911
T2D Global PRS	protscore	MFAP3	-0.00161443
T2D Global PRS	protscore	MFAP5	0.00225617
T2D Global PRS	protscore	MFGE8	-0.00312716
T2D Global PRS	protscore	MIA	0.00172549
T2D Global PRS	protscore	MICB_MICA	-0.0101219
T2D Global PRS	protscore	MIF	0.0192919
T2D Global PRS	protscore	MLN	-0.00553337
T2D Global PRS	protscore	MME	-0.00711801
T2D Global PRS	protscore	MMP12	0.0104898
T2D Global PRS	protscore	MMP13	0.00709259
T2D Global PRS	protscore	MMP3	0.0220287
T2D Global PRS	protscore	MMP7	0.00674526
T2D Global PRS	protscore	MMP8	0.00101616
T2D Global PRS	protscore	MMP9	0.0114801
T2D Global PRS	protscore	MNDA	-0.0235602
T2D Global PRS	protscore	MOG	-0.0141428
T2D Global PRS	protscore	MPI	-0.017509
T2D Global PRS	protscore	MPO	0.012605
T2D Global PRS	protscore	MRPL46	0.00715455
T2D Global PRS	protscore	MSLN	0.00233265
T2D Global PRS	protscore	MSMB	-0.0103317
T2D Global PRS	protscore	MUC13	-0.00761776
T2D Global PRS	protscore	MYO9B	-0.00731225
T2D Global PRS	protscore	MYOC	-6.14721e-05
T2D Global PRS	protscore	MZB1	-0.000511785
T2D Global PRS	protscore	MZT1	0.0112312
T2D Global PRS	protscore	NAAA	-0.0035998
T2D Global PRS	protscore	NADK	0.00394648
T2D Global PRS	protscore	NAMPT	0.00853706
T2D Global PRS	protscore	NBL1	0.0117376
T2D Global PRS	protscore	NCAN	0.00278359
T2D Global PRS	protscore	NCF2	-0.00584139
T2D Global PRS	protscore	NCLN	-0.0111376
T2D Global PRS	protscore	NCS1	-0.0171834
T2D Global PRS	protscore	NDUFS6	0.0108725
T2D Global PRS	protscore	NECTIN4	0.0167715
T2D Global PRS	protscore	NELL1	-0.0185102
T2D Global PRS	protscore	NELL2	-0.00824888
T2D Global PRS	protscore	NFASC	0.0206456
T2D Global PRS	protscore	NFATC3	-0.0109179
T2D Global PRS	protscore	NFKBIE	-0.020237
T2D Global PRS	protscore	NGF	0.0108206
T2D Global PRS	protscore	NID1	0.0167165
T2D Global PRS	protscore	NINJ1	-0.000834253
T2D Global PRS	protscore	NME3	-0.015094
T2D Global PRS	protscore	NMNAT1	-0.00306141
T2D Global PRS	protscore	NOMO1	-0.00530489
T2D Global PRS	protscore	NOS1	0.000841132
T2D Global PRS	protscore	NOS3	0.0150832
T2D Global PRS	protscore	NOTCH1	0.0086466
T2D Global PRS	protscore	NOTCH3	0.0246829
T2D Global PRS	protscore	NPDC1	-0.0328027
T2D Global PRS	protscore	NPPB	-0.00170734
T2D Global PRS	protscore	NPPC	-0.000475144
T2D Global PRS	protscore	NPTN	0.0050538
T2D Global PRS	protscore	NPTXR	-0.007706
T2D Global PRS	protscore	NPY	0.0342472
T2D Global PRS	protscore	NRP2	-0.00100715
T2D Global PRS	protscore	NRTN	-0.00854537
T2D Global PRS	protscore	NSFL1C	-1.08271e-05
T2D Global PRS	protscore	NT5E	-0.0104506
T2D Global PRS	protscore	NTF4	-0.000775793
T2D Global PRS	protscore	NTRK2	0.00173091
T2D Global PRS	protscore	NTproBNP	0.0074839
T2D Global PRS	protscore	NUCB2	-0.0107685
T2D Global PRS	protscore	NUDT2	-0.000193735
T2D Global PRS	protscore	NUDT5	-0.00158402
T2D Global PRS	protscore	OBP2B	-0.00138202
T2D Global PRS	protscore	ODAM	0.00326766
T2D Global PRS	protscore	OGN	0.0263775
T2D Global PRS	protscore	OLR1	0.0195542
T2D Global PRS	protscore	OMG	-0.0148059
T2D Global PRS	protscore	OPTC	0.00914932
T2D Global PRS	protscore	OSCAR	0.00316053
T2D Global PRS	protscore	OSM	-0.0233545
T2D Global PRS	protscore	OSMR	-0.00237963
T2D Global PRS	protscore	OXT	0.0024629
T2D Global PRS	protscore	P4HB	0.00735763
T2D Global PRS	protscore	PADI2	0.00392593
T2D Global PRS	protscore	PADI4	0.00117381
T2D Global PRS	protscore	PAEP	0.000333992
T2D Global PRS	protscore	PAG1	-0.0160107
T2D Global PRS	protscore	PAK4	-0.00311399
T2D Global PRS	protscore	PAMR1	0.00197993
T2D Global PRS	protscore	PAPPA	-0.000688218
T2D Global PRS	protscore	PBLD	0.0079512
T2D Global PRS	protscore	PCDH1	0.0130095
T2D Global PRS	protscore	PCDH17	0.00880223
T2D Global PRS	protscore	PDCD1	0.00200363
T2D Global PRS	protscore	PDCD1LG2	0.0104886
T2D Global PRS	protscore	PDCD5	0.0433428
T2D Global PRS	protscore	PDCD6	0.00575256
T2D Global PRS	protscore	PDGFA	-0.0374678
T2D Global PRS	protscore	PDGFRA	-0.00314059
T2D Global PRS	protscore	PDGFRB	-0.0120022
T2D Global PRS	protscore	PEAR1	-0.00405505
T2D Global PRS	protscore	PGF	-0.0254735
T2D Global PRS	protscore	PI3	-0.00753943
T2D Global PRS	protscore	PIGR	-0.0254916
T2D Global PRS	protscore	PIK3AP1	-0.0191005
T2D Global PRS	protscore	PIK3IP1	-0.0227373
T2D Global PRS	protscore	PILRB	0.0128612
T2D Global PRS	protscore	PLA2G10	0.012101
T2D Global PRS	protscore	PLA2G15	-0.0048136
T2D Global PRS	protscore	PLA2G1B	-0.00778178
T2D Global PRS	protscore	PLA2G7	-0.0224832
T2D Global PRS	protscore	PLAT	-0.0138609
T2D Global PRS	protscore	PLAU	-0.0178118
T2D Global PRS	protscore	PLAUR	0.0183383
T2D Global PRS	protscore	PLTP	-0.0123666
T2D Global PRS	protscore	PMVK	-0.0407957
T2D Global PRS	protscore	PNLIPRP2	0.00537639
T2D Global PRS	protscore	PNPT1	-0.00238878
T2D Global PRS	protscore	PODXL2	0.00406674
T2D Global PRS	protscore	POLR2F	-0.0129313
T2D Global PRS	protscore	PON2	0.00357187
T2D Global PRS	protscore	PON3	-0.0264396
T2D Global PRS	protscore	PPME1	-0.0103763
T2D Global PRS	protscore	PPY	-0.0130177
T2D Global PRS	protscore	PQBP1	-0.00565978
T2D Global PRS	protscore	PRDX3	0.00781616
T2D Global PRS	protscore	PREB	-0.00204757
T2D Global PRS	protscore	PRELP	0.00485185
T2D Global PRS	protscore	PRKCQ	0.00563432
T2D Global PRS	protscore	PRKRA	0.00447271
T2D Global PRS	protscore	PROK1	0.024373
T2D Global PRS	protscore	PRSS27	-0.00550247
T2D Global PRS	protscore	PRSS8	-0.00822072
T2D Global PRS	protscore	PRTG	-0.0261419
T2D Global PRS	protscore	PSG1	0.0114276
T2D Global PRS	protscore	PSIP1	0.014099
T2D Global PRS	protscore	PSMA1	-0.0102893
T2D Global PRS	protscore	PSMD9	0.0130239
T2D Global PRS	protscore	PSMG3	-0.0191036
T2D Global PRS	protscore	PSPN	-0.0292159
T2D Global PRS	protscore	PSRC1	-0.00344649
T2D Global PRS	protscore	PTEN	0.00358097
T2D Global PRS	protscore	PTH1R	0.00187888
T2D Global PRS	protscore	PTN	-0.0129715
T2D Global PRS	protscore	PTPRF	-0.0354445
T2D Global PRS	protscore	PTPRM	-0.0133857
T2D Global PRS	protscore	PTX3	-0.00702599
T2D Global PRS	protscore	PVALB	0.00181043
T2D Global PRS	protscore	PVR	-0.00215749
T2D Global PRS	protscore	PXN	0.0060959
T2D Global PRS	protscore	QPCT	-0.00955475
T2D Global PRS	protscore	RAB6A	-0.00245758
T2D Global PRS	protscore	RAB6B	-0.00206886
T2D Global PRS	protscore	RABGAP1L	-0.00104537
T2D Global PRS	protscore	RAD23B	-0.0113447
T2D Global PRS	protscore	RANGAP1	0.000657948
T2D Global PRS	protscore	RARRES1	0.00134146
T2D Global PRS	protscore	RARRES2	-0.0208453
T2D Global PRS	protscore	RBKS	-0.0290243
T2D Global PRS	protscore	RBP5	-0.0148306
T2D Global PRS	protscore	REG1A	-0.00329146
T2D Global PRS	protscore	REG3A	0.00605361
T2D Global PRS	protscore	REG4	-0.0080096
T2D Global PRS	protscore	REN	-0.0111486
T2D Global PRS	protscore	RETN	0.0252377
T2D Global PRS	protscore	RILP	0.0222447
T2D Global PRS	protscore	RNASET2	-0.0034514
T2D Global PRS	protscore	ROBO1	0.002674
T2D Global PRS	protscore	ROBO2	-0.00273509
T2D Global PRS	protscore	ROR1	-0.00269477
T2D Global PRS	protscore	RRM2	-0.00285721
T2D Global PRS	protscore	RSPO1	-0.0107485
T2D Global PRS	protscore	RSPO3	-0.0024819
T2D Global PRS	protscore	RTBDN	-0.00425654
T2D Global PRS	protscore	RTN4R	0.00808315
T2D Global PRS	protscore	RWDD1	-0.05367
T2D Global PRS	protscore	S100A11	0.0130346
T2D Global PRS	protscore	S100P	-0.0210384
T2D Global PRS	protscore	SAMD9L	0.00368065
T2D Global PRS	protscore	SCAMP3	-0.0147521
T2D Global PRS	protscore	SCARA5	0.0296087
T2D Global PRS	protscore	SCARB1	-0.000301041
T2D Global PRS	protscore	SCARF1	0.011832
T2D Global PRS	protscore	SCARF2	-0.0144493
T2D Global PRS	protscore	SCG3	0.0119298
T2D Global PRS	protscore	SCGB1A1	-0.00551248
T2D Global PRS	protscore	SCGB3A2	0.00185931
T2D Global PRS	protscore	SCGN	0.000742124
T2D Global PRS	protscore	SCRN1	-0.0038833
T2D Global PRS	protscore	SDC1	0.00650851
T2D Global PRS	protscore	SELE	-0.0295898
T2D Global PRS	protscore	SELP	-0.00462518
T2D Global PRS	protscore	SELPLG	-0.0255477
T2D Global PRS	protscore	SEMA3F	-0.00868297
T2D Global PRS	protscore	SEPTIN9	-0.00479909
T2D Global PRS	protscore	SERPINA12	0.0168842
T2D Global PRS	protscore	SERPINA9	0.00918425
T2D Global PRS	protscore	SERPINB5	0.00145506
T2D Global PRS	protscore	SERPINB8	0.00200205
T2D Global PRS	protscore	SERPINE1	-0.035891
T2D Global PRS	protscore	SETMAR	0.0163733
T2D Global PRS	protscore	SEZ6L	0.0133815
T2D Global PRS	protscore	SEZ6L2	-0.00627109
T2D Global PRS	protscore	SF3B4	-0.00691498
T2D Global PRS	protscore	SFRP1	0.0207811
T2D Global PRS	protscore	SFTPA2	-0.0116413
T2D Global PRS	protscore	SFTPD	-0.00578946
T2D Global PRS	protscore	SH2D1A	-0.00255225
T2D Global PRS	protscore	SIGLEC1	0.0236455
T2D Global PRS	protscore	SIGLEC10	-0.000356352
T2D Global PRS	protscore	SIGLEC15	-0.00121364
T2D Global PRS	protscore	SIGLEC6	0.0035259
T2D Global PRS	protscore	SIGLEC7	-0.00123089
T2D Global PRS	protscore	SIGLEC9	-0.0167843
T2D Global PRS	protscore	SIRPA	-0.00202347
T2D Global PRS	protscore	SIRT5	0.00220847
T2D Global PRS	protscore	SIT1	-0.00114106
T2D Global PRS	protscore	SKAP1	-0.00548757
T2D Global PRS	protscore	SLAMF7	0.0085397
T2D Global PRS	protscore	SLAMF8	0.00812857
T2D Global PRS	protscore	SLC27A4	-0.0101308
T2D Global PRS	protscore	SLC39A14	-0.00491461
T2D Global PRS	protscore	SLC39A5	-0.00776436
T2D Global PRS	protscore	SLIT2	0.00726347
T2D Global PRS	protscore	SLITRK2	0.00425368
T2D Global PRS	protscore	SLITRK6	-0.00130317
T2D Global PRS	protscore	SMARCA2	-0.00452547
T2D Global PRS	protscore	SMOC2	0.00961941
T2D Global PRS	protscore	SMPD1	0.00160236
T2D Global PRS	protscore	SMPDL3A	0.00884919
T2D Global PRS	protscore	SNAP29	0.00691165
T2D Global PRS	protscore	SNCG	0.0034478
T2D Global PRS	protscore	SNX9	-0.0096544
T2D Global PRS	protscore	SOD1	0.0169073
T2D Global PRS	protscore	SOD2	0.00370385
T2D Global PRS	protscore	SORCS2	-0.0317999
T2D Global PRS	protscore	SORD	-0.0176987
T2D Global PRS	protscore	SORT1	-0.0164166
T2D Global PRS	protscore	SOST	0.0078816
T2D Global PRS	protscore	SPARCL1	0.00830649
T2D Global PRS	protscore	SPINK1	-0.00937315
T2D Global PRS	protscore	SPINK4	0.0101128
T2D Global PRS	protscore	SPINK5	-0.0168774
T2D Global PRS	protscore	SPINK6	0.0175921
T2D Global PRS	protscore	SPINT1	0.0102075
T2D Global PRS	protscore	SPOCK1	-0.0121505
T2D Global PRS	protscore	SPON1	0.0182292
T2D Global PRS	protscore	SPON2	0.0220346
T2D Global PRS	protscore	SPRY2	0.0110409
T2D Global PRS	protscore	SSC4D	9.33104e-05
T2D Global PRS	protscore	SSC5D	0.00500866
T2D Global PRS	protscore	STC1	9.54224e-05
T2D Global PRS	protscore	STC2	0.00175092
T2D Global PRS	protscore	STXBP3	0.00130697
T2D Global PRS	protscore	SULT2A1	0.0128852
T2D Global PRS	protscore	SUMF2	-0.00315898
T2D Global PRS	protscore	SUSD2	-0.00518796
T2D Global PRS	protscore	TACC3	-0.00529319
T2D Global PRS	protscore	TBC1D17	0.0177554
T2D Global PRS	protscore	TBC1D23	0.00732336
T2D Global PRS	protscore	TBL1X	0.00865349
T2D Global PRS	protscore	TCL1A	0.0159844
T2D Global PRS	protscore	TCL1B	-0.0076517
T2D Global PRS	protscore	TCN2	0.00645748
T2D Global PRS	protscore	TDGF1	-0.00690445
T2D Global PRS	protscore	TEK	0.000173166
T2D Global PRS	protscore	TFF1	0.000786647
T2D Global PRS	protscore	TFF3	-0.00159478
T2D Global PRS	protscore	TFPI	0.00730792
T2D Global PRS	protscore	TFRC	0.0195344
T2D Global PRS	protscore	TGFBI	0.00379254
T2D Global PRS	protscore	TGFBR2	-0.019173
T2D Global PRS	protscore	TGM2	-0.00764285
T2D Global PRS	protscore	THBS2	-0.0339342
T2D Global PRS	protscore	THBS4	-0.021482
T2D Global PRS	protscore	THPO	-0.00214762
T2D Global PRS	protscore	THY1	0.0253259
T2D Global PRS	protscore	TIE1	0.0245116
T2D Global PRS	protscore	TIGAR	-0.00718787
T2D Global PRS	protscore	TIMD4	-0.00835809
T2D Global PRS	protscore	TIMP3	-0.00520736
T2D Global PRS	protscore	TIMP4	0.0196849
T2D Global PRS	protscore	TINAGL1	0.0192776
T2D Global PRS	protscore	TLR3	0.00922353
T2D Global PRS	protscore	TMPRSS15	-0.0177056
T2D Global PRS	protscore	TMPRSS5	0.00825407
T2D Global PRS	protscore	TMSB10	0.00925032
T2D Global PRS	protscore	TNF	0.00731603
T2D Global PRS	protscore	TNFRSF10A	0.0130818
T2D Global PRS	protscore	TNFRSF10C	0.0176051
T2D Global PRS	protscore	TNFRSF11A	0.0228118
T2D Global PRS	protscore	TNFRSF12A	0.0060026
T2D Global PRS	protscore	TNFRSF13B	0.0220177
T2D Global PRS	protscore	TNFRSF13C	0.0216537
T2D Global PRS	protscore	TNFRSF14	0.0339964
T2D Global PRS	protscore	TNFRSF19	0.0358743
T2D Global PRS	protscore	TNFRSF1B	0.00381736
T2D Global PRS	protscore	TNFRSF4	-0.0321729
T2D Global PRS	protscore	TNFRSF8	-0.0063636
T2D Global PRS	protscore	TNFRSF9	-0.0142013
T2D Global PRS	protscore	TNFSF10	0.0116802
T2D Global PRS	protscore	TNFSF11	0.00945679
T2D Global PRS	protscore	TNFSF12	-0.0143344
T2D Global PRS	protscore	TNFSF13	0.00166492
T2D Global PRS	protscore	TNFSF14	-0.00128529
T2D Global PRS	protscore	TNNI3	0.00363089
T2D Global PRS	protscore	TNR	0.0123282
T2D Global PRS	protscore	TNXB	0.0160888
T2D Global PRS	protscore	TP53	-0.000709339
T2D Global PRS	protscore	TP53INP1	0.00141922
T2D Global PRS	protscore	TPP1	0.00527913
T2D Global PRS	protscore	TPPP3	-0.000874685
T2D Global PRS	protscore	TPSAB1	-0.00695345
T2D Global PRS	protscore	TPT1	0.00287506
T2D Global PRS	protscore	TREM2	-0.011002
T2D Global PRS	protscore	TREML2	-0.0168917
T2D Global PRS	protscore	TRIAP1	0.00212015
T2D Global PRS	protscore	TSHB	-0.0263875
T2D Global PRS	protscore	TSLP	0.0035108
T2D Global PRS	protscore	TSPAN1	0.000212033
T2D Global PRS	protscore	TST	-0.017803
T2D Global PRS	protscore	TXNDC15	-0.019027
T2D Global PRS	protscore	TXNDC5	-0.010673
T2D Global PRS	protscore	TYRO3	0.00144089
T2D Global PRS	protscore	ULBP2	-0.0171698
T2D Global PRS	protscore	UMOD	-0.00866325
T2D Global PRS	protscore	USO1	-0.00887934
T2D Global PRS	protscore	USP8	0.0330542
T2D Global PRS	protscore	VAMP5	0.001418
T2D Global PRS	protscore	VAT1	-0.00233126
T2D Global PRS	protscore	VCAM1	-0.0267381
T2D Global PRS	protscore	VCAN	-0.00010804
T2D Global PRS	protscore	VEGFA	0.0105634
T2D Global PRS	protscore	VEGFC	-0.00462284
T2D Global PRS	protscore	VIM	-0.00227278
T2D Global PRS	protscore	VPS53	-0.000145176
T2D Global PRS	protscore	VSTM1	0.00214321
T2D Global PRS	protscore	VSTM2L	0.00539277
T2D Global PRS	protscore	VWA1	0.00150495
T2D Global PRS	protscore	VWC2	-0.0103788
T2D Global PRS	protscore	VWF	0.00176015
T2D Global PRS	protscore	WAS	0.00316427
T2D Global PRS	protscore	WASF1	-0.0155979
T2D Global PRS	protscore	WFDC12	0.00228187
T2D Global PRS	protscore	WFDC2	-0.0199623
T2D Global PRS	protscore	WFIKKN2	0.0170014
T2D Global PRS	protscore	WIF1	-2.98737e-05
T2D Global PRS	protscore	WNT9A	-0.00257536
T2D Global PRS	protscore	XCL1	-0.006189
T2D Global PRS	protscore	XG	0.0130505
T2D Global PRS	protscore	XPNPEP2	0.00976673
ALP_neg	protscore	AARSD1	0.0288474
ALP_neg	protscore	ACE2	-0.0104936
ALP_neg	protscore	ACP5	0.0663222
ALP_neg	protscore	ADAM22	-0.00758167
ALP_neg	protscore	ADAM8	0.00400492
ALP_neg	protscore	ADAMTS16	-0.014207
ALP_neg	protscore	ADCYAP1R1	-0.000301856
ALP_neg	protscore	ADGRB3	-0.00181644
ALP_neg	protscore	ADGRE2	0.0020107
ALP_neg	protscore	ADGRE5	0.0281866
ALP_neg	protscore	ADGRG1	0.00412684
ALP_neg	protscore	ADH4	0.0216612
ALP_neg	protscore	AFP	0.0011165
ALP_neg	protscore	AGR2	0.00475143
ALP_neg	protscore	AGR3	0.00382538
ALP_neg	protscore	AGRN	-0.0221929
ALP_neg	protscore	AGXT	0.00241086
ALP_neg	protscore	AHCY	0.0127686
ALP_neg	protscore	AHSP	0.0816282
ALP_neg	protscore	AIF1	-0.0106669
ALP_neg	protscore	AIFM1	-0.00462654
ALP_neg	protscore	AKR1C4	-0.00646361
ALP_neg	protscore	ALCAM	0.00883643
ALP_neg	protscore	ALDH3A1	-0.00219593
ALP_neg	protscore	AMIGO2	-0.0138773
ALP_neg	protscore	AMY2B	-0.00883067
ALP_neg	protscore	ANG	0.0064734
ALP_neg	protscore	ANGPT2	-0.0056164
ALP_neg	protscore	ANGPTL4	0.00426792
ALP_neg	protscore	ANPEP	0.000391782
ALP_neg	protscore	ANXA4	0.0164573
ALP_neg	protscore	ANXA5	0.00458701
ALP_neg	protscore	AOC1	0.00638404
ALP_neg	protscore	AOC3	-0.0226385
ALP_neg	protscore	APLP1	0.00730775
ALP_neg	protscore	APOM	0.0148465
ALP_neg	protscore	APP	0.00996772
ALP_neg	protscore	APRT	-0.00307535
ALP_neg	protscore	ARG1	-0.0925802
ALP_neg	protscore	ARHGAP25	0.00210549
ALP_neg	protscore	ARHGEF12	0.0212626
ALP_neg	protscore	ARSA	0.0160888
ALP_neg	protscore	ARSB	0.00564925
ALP_neg	protscore	ARTN	0.00341812
ALP_neg	protscore	ASAH2	0.0111316
ALP_neg	protscore	ATF2	0.000408629
ALP_neg	protscore	ATG4A	-0.0461152
ALP_neg	protscore	ATP6AP2	-0.00665925
ALP_neg	protscore	ATP6V1F	-0.0173964
ALP_neg	protscore	AZU1	-0.0250062
ALP_neg	protscore	B4GALT1	0.0076402
ALP_neg	protscore	B4GAT1	0.0186044
ALP_neg	protscore	BAG6	0.0125643
ALP_neg	protscore	BAIAP2	-0.0046678
ALP_neg	protscore	BAMBI	0.00380218
ALP_neg	protscore	BGN	0.0105508
ALP_neg	protscore	BLVRB	0.0105923
ALP_neg	protscore	BOC	-0.00248815
ALP_neg	protscore	BPIFB1	-0.0091695
ALP_neg	protscore	BSG	-0.0067364
ALP_neg	protscore	BTC	-0.000627187
ALP_neg	protscore	BTN2A1	0.00269774
ALP_neg	protscore	BTN3A2	-0.00878672
ALP_neg	protscore	C19orf12	-0.00290089
ALP_neg	protscore	C1QA	-0.00680299
ALP_neg	protscore	C2CD2L	0.0114799
ALP_neg	protscore	C4BPB	0.000166074
ALP_neg	protscore	CA12	-0.00777881
ALP_neg	protscore	CA14	0.0120232
ALP_neg	protscore	CA6	-0.000146506
ALP_neg	protscore	CA9	-0.0164112
ALP_neg	protscore	CALB1	-0.00104359
ALP_neg	protscore	CALCA	0.00545945
ALP_neg	protscore	CAMKK1	-0.000429871
ALP_neg	protscore	CANT1	-0.0129403
ALP_neg	protscore	CARHSP1	0.00684517
ALP_neg	protscore	CASP10	0.00895307
ALP_neg	protscore	CCL11	-0.0112487
ALP_neg	protscore	CCL14	0.0148885
ALP_neg	protscore	CCL16	0.00600822
ALP_neg	protscore	CCL18	-0.00519133
ALP_neg	protscore	CCL19	0.00625424
ALP_neg	protscore	CCL3	0.00892133
ALP_neg	protscore	CCL4	0.00648895
ALP_neg	protscore	CCL7	0.0154897
ALP_neg	protscore	CCN1	-0.0140471
ALP_neg	protscore	CCN3	-0.00342939
ALP_neg	protscore	CCN5	0.0146654
ALP_neg	protscore	CCT5	-0.0086992
ALP_neg	protscore	CD160	0.00229722
ALP_neg	protscore	CD163	-0.00410409
ALP_neg	protscore	CD177	-0.00217477
ALP_neg	protscore	CD200	0.0170457
ALP_neg	protscore	CD200R1	-0.0149718
ALP_neg	protscore	CD207	0.00131705
ALP_neg	protscore	CD209	0.00236152
ALP_neg	protscore	CD244	0.0287396
ALP_neg	protscore	CD276	-0.00592877
ALP_neg	protscore	CD300C	-0.0276837
ALP_neg	protscore	CD300E	0.00573528
ALP_neg	protscore	CD300LG	0.0187571
ALP_neg	protscore	CD34	0.00967256
ALP_neg	protscore	CD38	-0.00776329
ALP_neg	protscore	CD5	-0.00951213
ALP_neg	protscore	CD58	2.07161e-06
ALP_neg	protscore	CD6	-0.0329737
ALP_neg	protscore	CD70	0.00269854
ALP_neg	protscore	CD79B	0.0107418
ALP_neg	protscore	CD83	0.016671
ALP_neg	protscore	CD84	0.0171949
ALP_neg	protscore	CD8A	0.0181198
ALP_neg	protscore	CD93	-0.0109863
ALP_neg	protscore	CD99L2	-0.126063
ALP_neg	protscore	CDH15	-0.0215914
ALP_neg	protscore	CDH17	0.0110425
ALP_neg	protscore	CDH2	-0.00167434
ALP_neg	protscore	CDH3	-0.00702343
ALP_neg	protscore	CDH6	0.0105315
ALP_neg	protscore	CDHR1	-0.000470768
ALP_neg	protscore	CDKN2D	-0.0149625
ALP_neg	protscore	CDNF	-0.00508066
ALP_neg	protscore	CDON	-0.00763034
ALP_neg	protscore	CDSN	-0.00081677
ALP_neg	protscore	CEACAM21	0.00760438
ALP_neg	protscore	CEACAM3	-0.00642682
ALP_neg	protscore	CEACAM5	0.0108369
ALP_neg	protscore	CEP164	0.00381069
ALP_neg	protscore	CEP43	-7.91532e-05
ALP_neg	protscore	CEP85	-0.00116062
ALP_neg	protscore	CES1	0.0219909
ALP_neg	protscore	CES2	0.000232849
ALP_neg	protscore	CES3	0.0155036
ALP_neg	protscore	CFC1	0.0153384
ALP_neg	protscore	CGREF1	0.0221167
ALP_neg	protscore	CHEK2	0.00106067
ALP_neg	protscore	CHI3L1	-0.00668242
ALP_neg	protscore	CHL1	-0.0166424
ALP_neg	protscore	CHRDL2	-0.00571319
ALP_neg	protscore	CKAP4	0.000229741
ALP_neg	protscore	CLC	0.00765463
ALP_neg	protscore	CLEC11A	0.00412093
ALP_neg	protscore	CLEC1A	-0.00261601
ALP_neg	protscore	CLEC4A	0.031896
ALP_neg	protscore	CLEC4G	-0.0158835
ALP_neg	protscore	CLEC5A	-0.0113207
ALP_neg	protscore	CLEC6A	-0.0193136
ALP_neg	protscore	CLPS	0.00660413
ALP_neg	protscore	CLUL1	0.0102428
ALP_neg	protscore	CNPY2	0.0042736
ALP_neg	protscore	CNTN1	-0.00470593
ALP_neg	protscore	CNTN2	-0.000735657
ALP_neg	protscore	CNTN4	-0.0107931
ALP_neg	protscore	COL4A1	-0.0248853
ALP_neg	protscore	COL9A1	-0.00907877
ALP_neg	protscore	CORO1A	0.00573199
ALP_neg	protscore	CPA1	-0.00581832
ALP_neg	protscore	CPB1	-0.0207944
ALP_neg	protscore	CPE	0.00841866
ALP_neg	protscore	CPM	-0.00169611
ALP_neg	protscore	CPVL	0.00506391
ALP_neg	protscore	CPXM1	-0.00761451
ALP_neg	protscore	CR2	-0.00242715
ALP_neg	protscore	CREG1	-0.00726262
ALP_neg	protscore	CRELD2	0.0697178
ALP_neg	protscore	CRH	-0.0182683
ALP_neg	protscore	CRHBP	0.00269588
ALP_neg	protscore	CRHR1	0.0110725
ALP_neg	protscore	CRISP2	-0.00630432
ALP_neg	protscore	CRLF1	0.0136093
ALP_neg	protscore	CRNN	-0.00306788
ALP_neg	protscore	CRTAC1	-0.00989113
ALP_neg	protscore	CRX	0.00178164
ALP_neg	protscore	CSF1	0.0227026
ALP_neg	protscore	CSF2RA	0.00161176
ALP_neg	protscore	CSF3	-0.0048236
ALP_neg	protscore	CST3	0.00629477
ALP_neg	protscore	CST7	0.000433181
ALP_neg	protscore	CTRC	-0.00223208
ALP_neg	protscore	CTSB	-0.0193126
ALP_neg	protscore	CTSF	0.0136786
ALP_neg	protscore	CTSH	-0.00198018
ALP_neg	protscore	CTSL	-0.0100487
ALP_neg	protscore	CTSO	-0.0137278
ALP_neg	protscore	CTSV	-0.00627869
ALP_neg	protscore	CX3CL1	-0.00998929
ALP_neg	protscore	CXCL1	0.000477585
ALP_neg	protscore	CXCL11	-0.00942774
ALP_neg	protscore	CXCL12	-0.0150277
ALP_neg	protscore	CXCL13	-0.00793935
ALP_neg	protscore	CXCL14	-2.71375e-05
ALP_neg	protscore	CXCL5	0.000516339
ALP_neg	protscore	CXCL8	-0.00371979
ALP_neg	protscore	CXCL9	-0.00167621
ALP_neg	protscore	DCTPP1	-0.0170633
ALP_neg	protscore	DDC	-0.00316601
ALP_neg	protscore	DDR1	-0.0195671
ALP_neg	protscore	DEFA1_DEFA1B	-0.00437019
ALP_neg	protscore	DEFB4A_DEFB4B	-0.00449567
ALP_neg	protscore	DFFA	0.000196127
ALP_neg	protscore	DGKZ	0.0188052
ALP_neg	protscore	DKK4	0.00594887
ALP_neg	protscore	DLK1	-0.0133816
ALP_neg	protscore	DNER	0.00501093
ALP_neg	protscore	DPEP1	-0.00211956
ALP_neg	protscore	DPP10	0.00475083
ALP_neg	protscore	DPP4	-0.0101716
ALP_neg	protscore	DPP6	0.0318014
ALP_neg	protscore	DRAXIN	0.00507443
ALP_neg	protscore	DSC2	-0.0312398
ALP_neg	protscore	DSG3	0.00722804
ALP_neg	protscore	DSG4	0.00554711
ALP_neg	protscore	DUOX2	-0.00604755
ALP_neg	protscore	EBI3_IL27	-0.00928744
ALP_neg	protscore	ECE1	-0.0111304
ALP_neg	protscore	EFNA1	-0.0408004
ALP_neg	protscore	EFNA4	-0.00654866
ALP_neg	protscore	EGFL7	0.0128117
ALP_neg	protscore	EIF4G1	0.00525509
ALP_neg	protscore	ENAH	0.012445
ALP_neg	protscore	ENO2	-0.0124181
ALP_neg	protscore	ENPP5	0.00584037
ALP_neg	protscore	ENPP7	0.0055314
ALP_neg	protscore	ENTPD2	0.0190541
ALP_neg	protscore	ENTPD5	-0.00752524
ALP_neg	protscore	ENTPD6	-0.00872199
ALP_neg	protscore	EPCAM	-0.00416714
ALP_neg	protscore	EPHA1	0.0247338
ALP_neg	protscore	EPHA10	-0.00123493
ALP_neg	protscore	EPO	-0.000451018
ALP_neg	protscore	ERBB3	0.000767977
ALP_neg	protscore	ERBB4	-0.00150982
ALP_neg	protscore	ERP44	0.000771204
ALP_neg	protscore	ESM1	0.0133778
ALP_neg	protscore	EZR	0.0183697
ALP_neg	protscore	F2R	0.00776697
ALP_neg	protscore	FABP6	-0.0179989
ALP_neg	protscore	FABP9	0.0125783
ALP_neg	protscore	FAM3B	-0.00675268
ALP_neg	protscore	FAM3C	-0.0219574
ALP_neg	protscore	FAP	0.0230928
ALP_neg	protscore	FAS	0.00545176
ALP_neg	protscore	FASLG	-0.0109789
ALP_neg	protscore	FCER2	-0.00554305
ALP_neg	protscore	FCGR2A	0.00387996
ALP_neg	protscore	FCGR2B	0.0308211
ALP_neg	protscore	FCGR3B	0.0114482
ALP_neg	protscore	FCN2	-0.00259387
ALP_neg	protscore	FCRL3	0.00389423
ALP_neg	protscore	FCRL5	-0.00663942
ALP_neg	protscore	FCRL6	0.0225352
ALP_neg	protscore	FCRLB	-0.0109282
ALP_neg	protscore	FEN1	0.0102718
ALP_neg	protscore	FGF2	-0.0117472
ALP_neg	protscore	FGF23	0.00606414
ALP_neg	protscore	FGFBP1	0.00386799
ALP_neg	protscore	FGFR2	0.00249024
ALP_neg	protscore	FLI1	-0.00106386
ALP_neg	protscore	FLT3LG	-0.00250329
ALP_neg	protscore	FMNL1	-7.59091e-05
ALP_neg	protscore	FMR1	-0.000261346
ALP_neg	protscore	FOLR2	0.000607144
ALP_neg	protscore	FOLR3	0.00328896
ALP_neg	protscore	FOXO1	0.0167367
ALP_neg	protscore	FOXO3	0.0063759
ALP_neg	protscore	FRZB	-0.0184773
ALP_neg	protscore	FUCA1	0.000254193
ALP_neg	protscore	FUT3_FUT5	0.0142435
ALP_neg	protscore	FXN	-0.00707311
ALP_neg	protscore	GAL	0.00302736
ALP_neg	protscore	GALNT2	-0.0100406
ALP_neg	protscore	GALNT3	-0.00580253
ALP_neg	protscore	GALNT7	-0.00792184
ALP_neg	protscore	GAS6	-0.00149151
ALP_neg	protscore	GBP2	0.0100884
ALP_neg	protscore	GBP4	-0.00427987
ALP_neg	protscore	GCG	-0.0118389
ALP_neg	protscore	GCNT1	-0.000810325
ALP_neg	protscore	GDF15	0.000452345
ALP_neg	protscore	GDNF	-0.000567152
ALP_neg	protscore	GFAP	-0.00886733
ALP_neg	protscore	GFER	0.0033356
ALP_neg	protscore	GFOD2	0.00364011
ALP_neg	protscore	GFRA1	-0.0300952
ALP_neg	protscore	GGA1	0.000479415
ALP_neg	protscore	GGH	0.014426
ALP_neg	protscore	GGT1	0.00575497
ALP_neg	protscore	GH2	-0.00261869
ALP_neg	protscore	GHRL	0.00422149
ALP_neg	protscore	GLT8D2	0.0086353
ALP_neg	protscore	GMPR	-0.00231366
ALP_neg	protscore	GOLM2	-0.0147164
ALP_neg	protscore	GP2	-0.00581856
ALP_neg	protscore	GPC1	-0.00318246
ALP_neg	protscore	GPR37	-0.018871
ALP_neg	protscore	GRN	0.00736003
ALP_neg	protscore	GSAP	-0.00180624
ALP_neg	protscore	GSTA3	-0.0014014
ALP_neg	protscore	GSTP1	0.000282403
ALP_neg	protscore	GUSB	-0.0380135
ALP_neg	protscore	GZMB	-0.000790216
ALP_neg	protscore	GZMH	-0.0117644
ALP_neg	protscore	HAO1	-0.0164609
ALP_neg	protscore	HAVCR1	0.00895106
ALP_neg	protscore	HAVCR2	0.011123
ALP_neg	protscore	HCLS1	0.0070066
ALP_neg	protscore	HDGF	0.00674632
ALP_neg	protscore	HEBP1	-0.00888839
ALP_neg	protscore	HK2	0.00796418
ALP_neg	protscore	HLA.DRA	0.00823496
ALP_neg	protscore	HMOX1	-0.000369302
ALP_neg	protscore	HNMT	-0.0135254
ALP_neg	protscore	HPGDS	-0.000256995
ALP_neg	protscore	HS6ST1	0.0117777
ALP_neg	protscore	HSD11B1	-0.0142188
ALP_neg	protscore	HSPG2	-0.00298941
ALP_neg	protscore	ICAM1	0.00853649
ALP_neg	protscore	ICAM3	0.00291139
ALP_neg	protscore	ICAM4	-0.009475
ALP_neg	protscore	ICAM5	-0.00453261
ALP_neg	protscore	IDS	0.0310411
ALP_neg	protscore	IDUA	0.027786
ALP_neg	protscore	IFNGR1	0.00321497
ALP_neg	protscore	IFNGR2	-0.0343247
ALP_neg	protscore	IFNL1	0.00419453
ALP_neg	protscore	IGFBP1	-0.0169318
ALP_neg	protscore	IGFBP2	0.008066
ALP_neg	protscore	IGFBP3	0.00338235
ALP_neg	protscore	IL10RA	-0.0151495
ALP_neg	protscore	IL12A_IL12B	-0.00251131
ALP_neg	protscore	IL12RB1	0.0116315
ALP_neg	protscore	IL13RA1	0.00279789
ALP_neg	protscore	IL17F	0.000366207
ALP_neg	protscore	IL17RA	-0.00324151
ALP_neg	protscore	IL17RB	0.0193502
ALP_neg	protscore	IL18R1	0.00706827
ALP_neg	protscore	IL1R1	0.0271336
ALP_neg	protscore	IL1R2	-0.0162216
ALP_neg	protscore	IL1RL1	0.00078575
ALP_neg	protscore	IL1RL2	0.000818343
ALP_neg	protscore	IL2	-0.00750175
ALP_neg	protscore	IL22RA1	-0.00126217
ALP_neg	protscore	IL24	-0.00202389
ALP_neg	protscore	IL2RA	-0.000358066
ALP_neg	protscore	IL2RB	0.00591914
ALP_neg	protscore	IL5RA	-0.0132221
ALP_neg	protscore	IL6	0.0172582
ALP_neg	protscore	IL6R	-0.00952021
ALP_neg	protscore	IMPA1	0.0249841
ALP_neg	protscore	ISM1	-0.000217252
ALP_neg	protscore	ITGA11	0.00999193
ALP_neg	protscore	ITGA5	0.0117707
ALP_neg	protscore	ITGAM	0.0418322
ALP_neg	protscore	ITGAV	0.0104337
ALP_neg	protscore	ITGB1	0.0034261
ALP_neg	protscore	ITGB1BP1	-0.0016841
ALP_neg	protscore	ITGB2	0.00985573
ALP_neg	protscore	ITGB6	-0.00353869
ALP_neg	protscore	ITM2A	-0.000468758
ALP_neg	protscore	JUN	-0.0127441
ALP_neg	protscore	KAZALD1	-0.00289058
ALP_neg	protscore	KDR	-0.000412842
ALP_neg	protscore	KEL	-0.00875695
ALP_neg	protscore	KIR2DL3	-0.00663642
ALP_neg	protscore	KIR3DL1	0.00221292
ALP_neg	protscore	KIT	0.0147005
ALP_neg	protscore	KITLG	-0.0483818
ALP_neg	protscore	KLK11	-0.0040541
ALP_neg	protscore	KLK12	0.00133963
ALP_neg	protscore	KLK13	0.0303683
ALP_neg	protscore	KLK6	-0.0303086
ALP_neg	protscore	KLRB1	0.0010273
ALP_neg	protscore	KLRD1	0.00703155
ALP_neg	protscore	KRT14	0.00318763
ALP_neg	protscore	KRT18	-0.00212735
ALP_neg	protscore	KRT5	-0.0164942
ALP_neg	protscore	LAG3	0.0135978
ALP_neg	protscore	LAMA4	-0.0213349
ALP_neg	protscore	LAMP2	0.0133165
ALP_neg	protscore	LDLR	-0.040757
ALP_neg	protscore	LEP	0.0130003
ALP_neg	protscore	LEPR	-0.0354803
ALP_neg	protscore	LGALS3	0.00382801
ALP_neg	protscore	LGALS4	-0.00413499
ALP_neg	protscore	LGALS7_LGALS7B	-0.0348802
ALP_neg	protscore	LGALS8	0.00307089
ALP_neg	protscore	LGALS9	-0.0190444
ALP_neg	protscore	LIF	-0.00949661
ALP_neg	protscore	LILRA5	-0.0114443
ALP_neg	protscore	LILRB2	-0.00845054
ALP_neg	protscore	LILRB4	0.00379523
ALP_neg	protscore	LPL	0.00584424
ALP_neg	protscore	LPO	0.00201247
ALP_neg	protscore	LRIG1	0.00517719
ALP_neg	protscore	LRP11	0.0256193
ALP_neg	protscore	LRPAP1	0.00515055
ALP_neg	protscore	LRRC25	0.00356663
ALP_neg	protscore	LSM1	0.000250285
ALP_neg	protscore	LSP1	0.00703952
ALP_neg	protscore	LTA	0.0148281
ALP_neg	protscore	LTBP3	0.0218436
ALP_neg	protscore	LTBR	-0.00562375
ALP_neg	protscore	LXN	-0.0103795
ALP_neg	protscore	LY9	-0.00249484
ALP_neg	protscore	LY96	-0.0332125
ALP_neg	protscore	LYPD1	-0.00561251
ALP_neg	protscore	LYPD3	-0.00233653
ALP_neg	protscore	LYPD8	0.000937863
ALP_neg	protscore	MAEA	0.00271043
ALP_neg	protscore	MANSC1	0.0016958
ALP_neg	protscore	MAPK9	0.00136383
ALP_neg	protscore	MASP1	0.000401655
ALP_neg	protscore	MAX	-0.00658828
ALP_neg	protscore	MCFD2	0.00987721
ALP_neg	protscore	MDK	-0.00543621
ALP_neg	protscore	MEGF10	0.00625356
ALP_neg	protscore	MEP1B	-0.00597548
ALP_neg	protscore	MERTK	-0.0289296
ALP_neg	protscore	MET	-0.0643945
ALP_neg	protscore	METAP1	-0.00223669
ALP_neg	protscore	MFAP3	-0.000774328
ALP_neg	protscore	MIA	0.00855892
ALP_neg	protscore	MICB_MICA	-0.00896474
ALP_neg	protscore	MLN	-0.00223071
ALP_neg	protscore	MME	-0.00167655
ALP_neg	protscore	MMP1	-0.0111641
ALP_neg	protscore	MMP12	-0.0108571
ALP_neg	protscore	MMP13	0.000496753
ALP_neg	protscore	MMP8	0.0159889
ALP_neg	protscore	MPHOSPH8	-0.000642862
ALP_neg	protscore	MPIG6B	0.013133
ALP_neg	protscore	MPO	0.0153829
ALP_neg	protscore	MRPL46	-0.00506163
ALP_neg	protscore	MSMB	-0.00293401
ALP_neg	protscore	MYOC	-0.0231094
ALP_neg	protscore	MZB1	0.0240106
ALP_neg	protscore	NAAA	0.0107183
ALP_neg	protscore	NCAM1	0.00749519
ALP_neg	protscore	NCAN	-0.0249634
ALP_neg	protscore	NCS1	0.0449684
ALP_neg	protscore	NDUFS6	0.00314616
ALP_neg	protscore	NECTIN4	0.026844
ALP_neg	protscore	NFATC3	0.00606751
ALP_neg	protscore	NFKBIE	0.00466531
ALP_neg	protscore	NID1	-0.0105733
ALP_neg	protscore	NINJ1	0.00574701
ALP_neg	protscore	NOMO1	-0.00636742
ALP_neg	protscore	NOTCH1	0.0279696
ALP_neg	protscore	NOTCH3	0.0369992
ALP_neg	protscore	NPDC1	0.0199409
ALP_neg	protscore	NPPB	0.00598857
ALP_neg	protscore	NPPC	-0.0138416
ALP_neg	protscore	NPTXR	-0.00340776
ALP_neg	protscore	NPY	0.0345138
ALP_neg	protscore	NRP1	0.0253787
ALP_neg	protscore	NRP2	-0.0203404
ALP_neg	protscore	NT5E	-0.0200553
ALP_neg	protscore	NTF3	-0.0125504
ALP_neg	protscore	NTRK2	0.00531714
ALP_neg	protscore	NTRK3	-0.00740012
ALP_neg	protscore	NTproBNP	0.00534467
ALP_neg	protscore	NUDT2	-0.00610153
ALP_neg	protscore	NXPH1	-0.00569858
ALP_neg	protscore	OBP2B	-0.00676021
ALP_neg	protscore	ODAM	0.00155811
ALP_neg	protscore	OGFR	-0.022876
ALP_neg	protscore	OGN	0.0192316
ALP_neg	protscore	OLR1	0.0344552
ALP_neg	protscore	OMD	-0.00388768
ALP_neg	protscore	OSMR	-0.0107344
ALP_neg	protscore	PADI2	0.0140513
ALP_neg	protscore	PAM	-0.000616932
ALP_neg	protscore	PCDH1	-0.0112735
ALP_neg	protscore	PCDH17	-0.00215724
ALP_neg	protscore	PCSK9	-0.0792014
ALP_neg	protscore	PDCD1	-0.0122374
ALP_neg	protscore	PDCD5	0.0119102
ALP_neg	protscore	PDGFA	-0.0344456
ALP_neg	protscore	PDGFC	0.00484139
ALP_neg	protscore	PDGFRA	0.00702951
ALP_neg	protscore	PEAR1	-0.00824041
ALP_neg	protscore	PFDN2	0.00345056
ALP_neg	protscore	PGF	-0.0317002
ALP_neg	protscore	PGLYRP1	0.0217062
ALP_neg	protscore	PHOSPHO1	0.0117356
ALP_neg	protscore	PI3	-0.00714483
ALP_neg	protscore	PIGR	-0.0169131
ALP_neg	protscore	PIK3IP1	-0.00112004
ALP_neg	protscore	PILRA	0.0207158
ALP_neg	protscore	PLA2G15	-0.00876291
ALP_neg	protscore	PLA2G7	0.00641188
ALP_neg	protscore	PLAU	-0.0263502
ALP_neg	protscore	PLIN3	-0.00924478
ALP_neg	protscore	PLTP	0.0256105
ALP_neg	protscore	PLXNA4	-0.0247838
ALP_neg	protscore	PLXNB2	0.000468642
ALP_neg	protscore	PLXNB3	0.0174192
ALP_neg	protscore	PNLIPRP2	-0.0029746
ALP_neg	protscore	PNPT1	0.00247905
ALP_neg	protscore	PODXL	0.011759
ALP_neg	protscore	PON3	-0.0357391
ALP_neg	protscore	PPME1	-0.0047632
ALP_neg	protscore	PPY	-0.0134522
ALP_neg	protscore	PQBP1	-0.00414346
ALP_neg	protscore	PRCP	-0.0343573
ALP_neg	protscore	PRDX3	-0.00883912
ALP_neg	protscore	PRDX5	0.00515457
ALP_neg	protscore	PRDX6	-0.0078178
ALP_neg	protscore	PREB	0.0012493
ALP_neg	protscore	PRKAB1	-0.00420293
ALP_neg	protscore	PRL	-0.000483481
ALP_neg	protscore	PROC	0.00344871
ALP_neg	protscore	PRSS27	0.00978751
ALP_neg	protscore	PRSS8	-0.026249
ALP_neg	protscore	PRTG	-0.0013619
ALP_neg	protscore	PSG1	0.0151046
ALP_neg	protscore	PSIP1	-0.00955701
ALP_neg	protscore	PSMD9	0.0287936
ALP_neg	protscore	PSME1	-0.0206931
ALP_neg	protscore	PSPN	-0.00680944
ALP_neg	protscore	PTGDS	-0.00799228
ALP_neg	protscore	PTN	0.00799761
ALP_neg	protscore	PTPRF	-0.0358205
ALP_neg	protscore	PTPRM	-0.0108895
ALP_neg	protscore	PTPRN2	0.0166529
ALP_neg	protscore	PTPRS	0.0181759
ALP_neg	protscore	PTX3	0.000355546
ALP_neg	protscore	PVALB	-0.00818074
ALP_neg	protscore	PXN	-0.0124452
ALP_neg	protscore	QPCT	0.00383207
ALP_neg	protscore	RABEPK	0.0112751
ALP_neg	protscore	RABGAP1L	-0.000285018
ALP_neg	protscore	RANGAP1	-0.00606184
ALP_neg	protscore	RARRES1	-0.0021067
ALP_neg	protscore	RASA1	0.0262543
ALP_neg	protscore	RBKS	-0.0246841
ALP_neg	protscore	RBP2	0.0126065
ALP_neg	protscore	RBP5	0.0171161
ALP_neg	protscore	RCOR1	0.0122908
ALP_neg	protscore	REG3A	-0.00374417
ALP_neg	protscore	REG4	-0.00193037
ALP_neg	protscore	RELT	0.0192285
ALP_neg	protscore	RILP	0.0403582
ALP_neg	protscore	ROBO1	-0.00973628
ALP_neg	protscore	ROBO2	0.00470865
ALP_neg	protscore	RRM2	-0.00178892
ALP_neg	protscore	RTBDN	-0.00265771
ALP_neg	protscore	RTN4R	-0.0182992
ALP_neg	protscore	S100A12	0.00462546
ALP_neg	protscore	S100A16	0.00407419
ALP_neg	protscore	S100P	-0.00391914
ALP_neg	protscore	SAMD9L	0.000962178
ALP_neg	protscore	SCARA5	0.0159058
ALP_neg	protscore	SCARB2	0.0201146
ALP_neg	protscore	SCG2	-0.0151781
ALP_neg	protscore	SCG3	0.00600359
ALP_neg	protscore	SCGB3A2	0.00424798
ALP_neg	protscore	SCGN	-0.00602564
ALP_neg	protscore	SCLY	0.0207485
ALP_neg	protscore	SCP2	0.0151725
ALP_neg	protscore	SCRN1	-0.0189164
ALP_neg	protscore	SDC1	0.0132332
ALP_neg	protscore	SDC4	0.00903112
ALP_neg	protscore	SELE	-0.00768102
ALP_neg	protscore	SELP	-0.0034081
ALP_neg	protscore	SELPLG	-0.00723817
ALP_neg	protscore	SEMA7A	-0.0072686
ALP_neg	protscore	SERPINA11	-0.0433462
ALP_neg	protscore	SERPINA12	0.0275196
ALP_neg	protscore	SERPINA9	0.00986998
ALP_neg	protscore	SERPINB5	-0.000392594
ALP_neg	protscore	SETMAR	-0.00101171
ALP_neg	protscore	SFRP1	0.0324858
ALP_neg	protscore	SFTPA1	0.000410642
ALP_neg	protscore	SIGLEC10	-0.0114997
ALP_neg	protscore	SIGLEC15	-0.00107355
ALP_neg	protscore	SIGLEC7	-0.00137109
ALP_neg	protscore	SIGLEC9	-0.00615692
ALP_neg	protscore	SIRPA	-0.011027
ALP_neg	protscore	SIRPB1	-0.00624569
ALP_neg	protscore	SIRT5	-0.00136969
ALP_neg	protscore	SIT1	-0.00056205
ALP_neg	protscore	SKAP1	-0.0123443
ALP_neg	protscore	SLAMF1	0.000402964
ALP_neg	protscore	SLC16A1	-0.056189
ALP_neg	protscore	SLC39A14	-0.00634455
ALP_neg	protscore	SLIT2	-0.00711218
ALP_neg	protscore	SLITRK2	-0.0194885
ALP_neg	protscore	SMAD5	0.000334946
ALP_neg	protscore	SMOC1	-0.005631
ALP_neg	protscore	SMPD1	0.0373533
ALP_neg	protscore	SNAP23	-0.0130118
ALP_neg	protscore	SOD2	0.0197418
ALP_neg	protscore	SOST	-0.00310965
ALP_neg	protscore	SPINK1	0.00939492
ALP_neg	protscore	SPINK4	0.0031123
ALP_neg	protscore	SPINK5	0.00156857
ALP_neg	protscore	SPINK6	0.0101848
ALP_neg	protscore	SPINT1	0.00640897
ALP_neg	protscore	SPINT2	-0.00274212
ALP_neg	protscore	SPOCK1	0.0406553
ALP_neg	protscore	SPP1	0.0073916
ALP_neg	protscore	SSB	0.0118581
ALP_neg	protscore	SSC4D	-0.000119167
ALP_neg	protscore	ST3GAL1	0.0161634
ALP_neg	protscore	ST6GAL1	0.0193497
ALP_neg	protscore	STC1	0.0229724
ALP_neg	protscore	STC2	0.0132594
ALP_neg	protscore	STX16	-0.0126629
ALP_neg	protscore	STX8	-0.00391102
ALP_neg	protscore	TANK	-0.00289211
ALP_neg	protscore	TBC1D17	0.0188069
ALP_neg	protscore	TCN2	0.00630671
ALP_neg	protscore	TEK	-0.0133458
ALP_neg	protscore	TFF1	0.0104669
ALP_neg	protscore	TFPI	0.00253223
ALP_neg	protscore	TFPI2	0.0147816
ALP_neg	protscore	TGFA	-0.0188049
ALP_neg	protscore	TGFBI	0.00882333
ALP_neg	protscore	TGFBR2	0.00756503
ALP_neg	protscore	TGFBR3	-0.00375582
ALP_neg	protscore	TGM2	-0.0110732
ALP_neg	protscore	THPO	0.0237227
ALP_neg	protscore	TIE1	-0.00647124
ALP_neg	protscore	TIGAR	0.000934447
ALP_neg	protscore	TIMD4	-0.00816034
ALP_neg	protscore	TINAGL1	0.00360363
ALP_neg	protscore	TMPRSS15	-0.00324749
ALP_neg	protscore	TMPRSS5	0.00340877
ALP_neg	protscore	TMSB10	0.00925793
ALP_neg	protscore	TNC	-0.00526675
ALP_neg	protscore	TNF	0.00120436
ALP_neg	protscore	TNFRSF10A	0.0122284
ALP_neg	protscore	TNFRSF10C	0.0107284
ALP_neg	protscore	TNFRSF11A	0.0182517
ALP_neg	protscore	TNFRSF12A	0.0187732
ALP_neg	protscore	TNFRSF13B	-0.00418376
ALP_neg	protscore	TNFRSF13C	-0.0113994
ALP_neg	protscore	TNFRSF19	0.02843
ALP_neg	protscore	TNFRSF21	0.0123499
ALP_neg	protscore	TNFRSF6B	0.00291562
ALP_neg	protscore	TNFRSF8	0.00571893
ALP_neg	protscore	TNFSF10	-0.002972
ALP_neg	protscore	TNFSF11	0.0104383
ALP_neg	protscore	TNFSF12	0.00868343
ALP_neg	protscore	TNFSF13	0.0124274
ALP_neg	protscore	TNFSF13B	-0.00402054
ALP_neg	protscore	TNFSF14	-0.0127029
ALP_neg	protscore	TNNI3	0.00809517
ALP_neg	protscore	TNXB	-0.0117624
ALP_neg	protscore	TP53	-0.00113377
ALP_neg	protscore	TPPP3	0.00184855
ALP_neg	protscore	TPSAB1	-0.000968932
ALP_neg	protscore	TPT1	0.00371856
ALP_neg	protscore	TREML2	0.00790213
ALP_neg	protscore	TRIM21	-0.00867921
ALP_neg	protscore	TSHB	-0.0235412
ALP_neg	protscore	TSPAN1	-0.00150958
ALP_neg	protscore	TXNDC15	-0.00849339
ALP_neg	protscore	TXNDC5	-0.027751
ALP_neg	protscore	TXNRD1	-0.00140025
ALP_neg	protscore	ULBP2	-0.004736
ALP_neg	protscore	UMOD	0.0266167
ALP_neg	protscore	USO1	-4.12046e-05
ALP_neg	protscore	UXS1	0.00774174
ALP_neg	protscore	VAMP5	0.00596025
ALP_neg	protscore	VAT1	-0.021665
ALP_neg	protscore	VCAN	-0.0248844
ALP_neg	protscore	VEGFD	0.00217883
ALP_neg	protscore	VIM	0.00124711
ALP_neg	protscore	VMO1	-0.00227196
ALP_neg	protscore	VNN2	-0.0263725
ALP_neg	protscore	VPS37A	-0.00824494
ALP_neg	protscore	VTCN1	0.00286872
ALP_neg	protscore	VWA1	0.030456
ALP_neg	protscore	VWF	0.0145928
ALP_neg	protscore	WFDC12	-0.00402273
ALP_neg	protscore	WFIKKN2	0.00154275
ALP_neg	protscore	XCL1	0.00808651
ALP_neg	protscore	XPNPEP2	-0.0221914
ALP_neg	protscore	XRCC4	0.00194411
ALP_neg	protscore	YTHDF3	-0.00176283
ALP_neg	protscore	ZBTB17	0.000727291
Beta Cell 1	protscore	ADA	0.000809647
Beta Cell 1	protscore	ADAM15	-0.0123912
Beta Cell 1	protscore	ADAM23	-0.00329536
Beta Cell 1	protscore	ADAMTS13	0.00173118
Beta Cell 1	protscore	ADAMTS15	-0.0145705
Beta Cell 1	protscore	ADGRB3	-0.00452335
Beta Cell 1	protscore	ADGRE2	0.00415562
Beta Cell 1	protscore	ADGRG1	0.0139898
Beta Cell 1	protscore	AGR3	0.0154567
Beta Cell 1	protscore	AGXT	-0.00460418
Beta Cell 1	protscore	AHSP	-0.0115438
Beta Cell 1	protscore	AKR1C4	-0.00286432
Beta Cell 1	protscore	ALCAM	0.0140695
Beta Cell 1	protscore	AMFR	-0.004734
Beta Cell 1	protscore	ANGPTL3	-0.00326308
Beta Cell 1	protscore	ANPEP	0.0255229
Beta Cell 1	protscore	APLP1	0.00252369
Beta Cell 1	protscore	ARG1	-0.00662199
Beta Cell 1	protscore	ARID4B	-0.00167486
Beta Cell 1	protscore	ARNT	-0.00128597
Beta Cell 1	protscore	ARSB	0.00444801
Beta Cell 1	protscore	ASAH2	0.00593085
Beta Cell 1	protscore	ATP5PO	0.00137914
Beta Cell 1	protscore	ATP6AP2	-0.00408655
Beta Cell 1	protscore	ATP6V1D	0.000798855
Beta Cell 1	protscore	BAG6	0.00139074
Beta Cell 1	protscore	BAMBI	6.40219e-05
Beta Cell 1	protscore	BCAN	0.00178742
Beta Cell 1	protscore	BSG	-0.00243327
Beta Cell 1	protscore	BST1	-0.00984253
Beta Cell 1	protscore	CASP10	-0.00635066
Beta Cell 1	protscore	CBLIF	0.00746403
Beta Cell 1	protscore	CBLN4	-0.000988355
Beta Cell 1	protscore	CCL15	0.00769768
Beta Cell 1	protscore	CCL16	0.00234885
Beta Cell 1	protscore	CCL17	0.00939831
Beta Cell 1	protscore	CCL25	0.0115102
Beta Cell 1	protscore	CCL4	0.0103337
Beta Cell 1	protscore	CCL7	0.000206021
Beta Cell 1	protscore	CCN4	0.00651594
Beta Cell 1	protscore	CCN5	0.00645947
Beta Cell 1	protscore	CD160	0.000664678
Beta Cell 1	protscore	CD1C	0.00206951
Beta Cell 1	protscore	CD200R1	-0.00764789
Beta Cell 1	protscore	CD22	0.0092815
Beta Cell 1	protscore	CD300LF	-0.00111144
Beta Cell 1	protscore	CD33	0.00185887
Beta Cell 1	protscore	CD6	-0.0176773
Beta Cell 1	protscore	CD99L2	-0.0135125
Beta Cell 1	protscore	CDH17	0.00706257
Beta Cell 1	protscore	CDHR2	0.00546501
Beta Cell 1	protscore	CDNF	-0.0192758
Beta Cell 1	protscore	CDSN	-0.00498759
Beta Cell 1	protscore	CEACAM1	-0.0352452
Beta Cell 1	protscore	CEACAM21	0.0174817
Beta Cell 1	protscore	CEACAM3	0.00513978
Beta Cell 1	protscore	CES2	0.00180335
Beta Cell 1	protscore	CFC1	-0.0298114
Beta Cell 1	protscore	CGA	0.00757999
Beta Cell 1	protscore	CHL1	-0.00204673
Beta Cell 1	protscore	CHRDL1	-0.00309406
Beta Cell 1	protscore	CLC	-0.00694516
Beta Cell 1	protscore	CLEC10A	-0.00261738
Beta Cell 1	protscore	CLEC4C	0.00652355
Beta Cell 1	protscore	CLMP	-0.0162631
Beta Cell 1	protscore	CLSTN1	0.00603422
Beta Cell 1	protscore	CNTN4	-0.0109919
Beta Cell 1	protscore	CNTNAP2	-0.00127569
Beta Cell 1	protscore	COMP	-0.0162338
Beta Cell 1	protscore	COPE	-0.00233079
Beta Cell 1	protscore	CPM	-0.00720442
Beta Cell 1	protscore	CPVL	-0.00601407
Beta Cell 1	protscore	CR2	0.00353501
Beta Cell 1	protscore	CRH	-0.00706008
Beta Cell 1	protscore	CRIP2	-0.00137
Beta Cell 1	protscore	CRTAM	0.00125925
Beta Cell 1	protscore	CRX	-0.000560637
Beta Cell 1	protscore	CST5	0.0139953
Beta Cell 1	protscore	CTRB1	0.00157665
Beta Cell 1	protscore	CTSB	-0.0161636
Beta Cell 1	protscore	CTSC	-0.00587925
Beta Cell 1	protscore	CTSD	0.00462859
Beta Cell 1	protscore	CTSF	0.00706315
Beta Cell 1	protscore	CTSH	0.00173111
Beta Cell 1	protscore	CX3CL1	0.011526
Beta Cell 1	protscore	CXCL10	-0.00505685
Beta Cell 1	protscore	CXCL12	-0.00332107
Beta Cell 1	protscore	CXCL16	0.00599495
Beta Cell 1	protscore	CXCL17	-0.00443328
Beta Cell 1	protscore	CXCL5	0.00016183
Beta Cell 1	protscore	CXCL8	-0.0034334
Beta Cell 1	protscore	DCN	0.0086382
Beta Cell 1	protscore	DCTPP1	0.000351987
Beta Cell 1	protscore	DLK1	-0.00293484
Beta Cell 1	protscore	DNER	0.000402441
Beta Cell 1	protscore	DPP10	0.0072181
Beta Cell 1	protscore	DPP4	-0.00539734
Beta Cell 1	protscore	DSC2	-0.00300055
Beta Cell 1	protscore	DSG4	-0.00728824
Beta Cell 1	protscore	EDIL3	-0.00193535
Beta Cell 1	protscore	EIF5A	-0.00140787
Beta Cell 1	protscore	ENPP2	-0.0194786
Beta Cell 1	protscore	ENTPD2	0.00767574
Beta Cell 1	protscore	ENTPD5	-0.00346818
Beta Cell 1	protscore	ERBB3	0.0199717
Beta Cell 1	protscore	FABP6	0.00441151
Beta Cell 1	protscore	FABP9	0.00544583
Beta Cell 1	protscore	FAS	0.00394791
Beta Cell 1	protscore	FCGR2A	0.00684582
Beta Cell 1	protscore	FCN2	-0.00402117
Beta Cell 1	protscore	FCRL2	0.00285957
Beta Cell 1	protscore	FCRL6	0.00233656
Beta Cell 1	protscore	FCRLB	-0.00914423
Beta Cell 1	protscore	FGF19	0.000938536
Beta Cell 1	protscore	FGF21	0.0116717
Beta Cell 1	protscore	FGF23	0.00798524
Beta Cell 1	protscore	FLT3LG	-0.00442211
Beta Cell 1	protscore	FOLR3	0.00735775
Beta Cell 1	protscore	FOXO3	0.0052234
Beta Cell 1	protscore	FRZB	-0.00271115
Beta Cell 1	protscore	FURIN	0.00258525
Beta Cell 1	protscore	FUT3_FUT5	-0.00469296
Beta Cell 1	protscore	GAL	-0.00479418
Beta Cell 1	protscore	GDNF	0.00518329
Beta Cell 1	protscore	GFRA2	-0.00696648
Beta Cell 1	protscore	GGA1	-0.00111445
Beta Cell 1	protscore	GGT5	-0.00338984
Beta Cell 1	protscore	GH2	-0.00141447
Beta Cell 1	protscore	GHRL	0.000788772
Beta Cell 1	protscore	GLT8D2	0.0055789
Beta Cell 1	protscore	GNLY	0.000726183
Beta Cell 1	protscore	GPA33	-0.00790139
Beta Cell 1	protscore	GPNMB	-0.00515367
Beta Cell 1	protscore	GRPEL1	-8.86657e-05
Beta Cell 1	protscore	GSTP1	-0.00423673
Beta Cell 1	protscore	GUCA2A	0.0144144
Beta Cell 1	protscore	GZMA	0.0102161
Beta Cell 1	protscore	HDGF	0.00287887
Beta Cell 1	protscore	HK2	0.013893
Beta Cell 1	protscore	HS3ST3B1	0.0135103
Beta Cell 1	protscore	HSP90B1	0.00205553
Beta Cell 1	protscore	ICAM3	7.42115e-05
Beta Cell 1	protscore	ICAM5	0.00515471
Beta Cell 1	protscore	IDI2	-0.00302672
Beta Cell 1	protscore	IGF2R	0.000227766
Beta Cell 1	protscore	IGFBP1	-0.00734822
Beta Cell 1	protscore	IL10	0.00220029
Beta Cell 1	protscore	IL11	-0.00248055
Beta Cell 1	protscore	IL12A_IL12B	-0.00591487
Beta Cell 1	protscore	IL13RA1	0.00116665
Beta Cell 1	protscore	IL15RA	-0.000539187
Beta Cell 1	protscore	IL16	0.0111634
Beta Cell 1	protscore	IL17RA	-0.00129042
Beta Cell 1	protscore	IL18RAP	-0.00101973
Beta Cell 1	protscore	IL1A	0.00058156
Beta Cell 1	protscore	IL2RB	0.00487697
Beta Cell 1	protscore	IL6	0.0041143
Beta Cell 1	protscore	IL7R	0.00248137
Beta Cell 1	protscore	ING1	-0.00508138
Beta Cell 1	protscore	INHBC	0.0161813
Beta Cell 1	protscore	IQGAP2	-0.00197673
Beta Cell 1	protscore	ISM1	0.0146733
Beta Cell 1	protscore	ITGAV	0.00492475
Beta Cell 1	protscore	ITGB2	0.0485205
Beta Cell 1	protscore	JCHAIN	-0.0116401
Beta Cell 1	protscore	JUN	0.00943235
Beta Cell 1	protscore	KDR	-0.00313339
Beta Cell 1	protscore	KEL	0.0118092
Beta Cell 1	protscore	KIR2DL3	-0.0104444
Beta Cell 1	protscore	KIR3DL1	0.00283299
Beta Cell 1	protscore	KIRREL2	-0.00403403
Beta Cell 1	protscore	KIT	0.0185676
Beta Cell 1	protscore	KLB	5.05746e-05
Beta Cell 1	protscore	KLK12	0.00480518
Beta Cell 1	protscore	KLK13	0.00349877
Beta Cell 1	protscore	KLK8	0.00441637
Beta Cell 1	protscore	KRT18	-0.013044
Beta Cell 1	protscore	KYAT1	-0.00101923
Beta Cell 1	protscore	LAIR2	-0.00155222
Beta Cell 1	protscore	LBP	0.00298303
Beta Cell 1	protscore	LEFTY2	0.00549579
Beta Cell 1	protscore	LEP	-0.0227274
Beta Cell 1	protscore	LGALS7_LGALS7B	-0.00574632
Beta Cell 1	protscore	LILRA2	-0.0287932
Beta Cell 1	protscore	LILRA5	0.00866271
Beta Cell 1	protscore	LILRB5	0.00076872
Beta Cell 1	protscore	LPCAT2	-0.00723122
Beta Cell 1	protscore	LRIG1	0.00880048
Beta Cell 1	protscore	LRP11	0.007949
Beta Cell 1	protscore	LRRN1	-0.00320561
Beta Cell 1	protscore	LTA	0.00464232
Beta Cell 1	protscore	LTA4H	0.000891783
Beta Cell 1	protscore	LTBR	-0.0194364
Beta Cell 1	protscore	LY6D	0.000943321
Beta Cell 1	protscore	MANSC1	0.00100885
Beta Cell 1	protscore	MAPT	0.00103151
Beta Cell 1	protscore	MASP1	0.00653497
Beta Cell 1	protscore	MDGA1	-0.00652412
Beta Cell 1	protscore	MEGF10	0.0026804
Beta Cell 1	protscore	MEP1B	-0.0107056
Beta Cell 1	protscore	MET	-0.0124255
Beta Cell 1	protscore	METAP1	0.000223637
Beta Cell 1	protscore	MLN	0.000548895
Beta Cell 1	protscore	MMP3	0.00375215
Beta Cell 1	protscore	MMP7	0.00727338
Beta Cell 1	protscore	MMP9	0.0029592
Beta Cell 1	protscore	MPO	0.00229913
Beta Cell 1	protscore	MUC16	-0.00416063
Beta Cell 1	protscore	MZB1	0.00135573
Beta Cell 1	protscore	NAAA	0.000497997
Beta Cell 1	protscore	NBL1	0.0110057
Beta Cell 1	protscore	NCAM1	-0.00420084
Beta Cell 1	protscore	NDUFS6	0.0107338
Beta Cell 1	protscore	NEFL	-0.00362183
Beta Cell 1	protscore	NID2	0.000557318
Beta Cell 1	protscore	NINJ1	-0.00283351
Beta Cell 1	protscore	NME3	-0.00422819
Beta Cell 1	protscore	NPDC1	-0.0108486
Beta Cell 1	protscore	NPTN	0.00196101
Beta Cell 1	protscore	NPY	0.0172875
Beta Cell 1	protscore	NRP1	0.00467768
Beta Cell 1	protscore	NRTN	-0.00442456
Beta Cell 1	protscore	NXPH1	0.00931629
Beta Cell 1	protscore	OBP2B	-0.00796776
Beta Cell 1	protscore	ODAM	0.000578455
Beta Cell 1	protscore	OGN	0.00861633
Beta Cell 1	protscore	OXT	0.00226677
Beta Cell 1	protscore	PDCD5	0.00385394
Beta Cell 1	protscore	PDGFRB	-0.0191611
Beta Cell 1	protscore	PHOSPHO1	0.000973203
Beta Cell 1	protscore	PI3	-0.0120539
Beta Cell 1	protscore	PIGR	-0.00101351
Beta Cell 1	protscore	PLA2G2A	0.00399119
Beta Cell 1	protscore	PLAT	-0.00511837
Beta Cell 1	protscore	PLAUR	0.00802413
Beta Cell 1	protscore	PMVK	-0.0148723
Beta Cell 1	protscore	PON3	-0.00586439
Beta Cell 1	protscore	PPM1A	0.00531967
Beta Cell 1	protscore	PPY	-0.0334468
Beta Cell 1	protscore	PRDX1	0.00462515
Beta Cell 1	protscore	PROC	0.000202788
Beta Cell 1	protscore	PRSS8	-0.0198043
Beta Cell 1	protscore	PRTG	-0.0121209
Beta Cell 1	protscore	PSG1	0.000887122
Beta Cell 1	protscore	PSMA1	-0.00477217
Beta Cell 1	protscore	PSPN	-0.0124475
Beta Cell 1	protscore	PTH1R	0.00321226
Beta Cell 1	protscore	PTPRF	-0.0123996
Beta Cell 1	protscore	PVALB	-0.00602122
Beta Cell 1	protscore	RAB6B	-0.000265079
Beta Cell 1	protscore	RARRES1	0.00293425
Beta Cell 1	protscore	REG1A	-0.0094911
Beta Cell 1	protscore	REG4	-0.010182
Beta Cell 1	protscore	RGS8	0.00257856
Beta Cell 1	protscore	RSPO1	-0.00555293
Beta Cell 1	protscore	RTBDN	-0.00338216
Beta Cell 1	protscore	S100P	0.00121899
Beta Cell 1	protscore	SCARF1	0.0027943
Beta Cell 1	protscore	SCG2	-0.0108853
Beta Cell 1	protscore	SCG3	0.00431447
Beta Cell 1	protscore	SCGB1A1	-0.000704553
Beta Cell 1	protscore	SCGB3A2	0.000404705
Beta Cell 1	protscore	SELE	0.000711022
Beta Cell 1	protscore	SELPLG	0.006177
Beta Cell 1	protscore	SERPINA11	0.00700435
Beta Cell 1	protscore	SERPINB8	0.00649444
Beta Cell 1	protscore	SETMAR	0.00254276
Beta Cell 1	protscore	SFTPA1	0.00182912
Beta Cell 1	protscore	SIGLEC15	-0.0127989
Beta Cell 1	protscore	SLC16A1	-0.00667267
Beta Cell 1	protscore	SLC39A5	-0.00189378
Beta Cell 1	protscore	SLITRK6	-0.00475721
Beta Cell 1	protscore	SPINK4	0.00634147
Beta Cell 1	protscore	SPINK6	0.0136209
Beta Cell 1	protscore	SPOCK1	0.000279725
Beta Cell 1	protscore	SSB	-0.00513154
Beta Cell 1	protscore	SSC5D	-0.00434229
Beta Cell 1	protscore	ST6GAL1	0.00594155
Beta Cell 1	protscore	STC1	0.0190835
Beta Cell 1	protscore	STX8	0.00365604
Beta Cell 1	protscore	TCL1B	0.000747348
Beta Cell 1	protscore	TDGF1	-0.00046589
Beta Cell 1	protscore	TGFBI	0.00813767
Beta Cell 1	protscore	THBS2	0.00136273
Beta Cell 1	protscore	THBS4	-0.00137248
Beta Cell 1	protscore	TIE1	-0.00414093
Beta Cell 1	protscore	TIMP4	-0.00150424
Beta Cell 1	protscore	TMSB10	0.00597557
Beta Cell 1	protscore	TNC	-0.00318665
Beta Cell 1	protscore	TNFRSF10B	-0.005547
Beta Cell 1	protscore	TNFRSF10C	5.95947e-05
Beta Cell 1	protscore	TNFRSF13B	0.000677857
Beta Cell 1	protscore	TNFRSF13C	0.00423786
Beta Cell 1	protscore	TNFRSF19	0.00799716
Beta Cell 1	protscore	TNFSF11	0.00187278
Beta Cell 1	protscore	TNFSF12	-0.0242505
Beta Cell 1	protscore	TNNI3	0.00461071
Beta Cell 1	protscore	TPPP3	0.000590232
Beta Cell 1	protscore	TXNDC15	-0.00839823
Beta Cell 1	protscore	ULBP2	-0.00950499
Beta Cell 1	protscore	VCAN	-0.00170976
Beta Cell 1	protscore	VTCN1	0.00520675
Beta Cell 1	protscore	VWA1	0.00561313
Beta Cell 1	protscore	WASF3	0.00265399
Beta Cell 1	protscore	WFDC2	-0.00282045
Beta Cell 1	protscore	WFIKKN2	0.0135161
Beta Cell 2	protscore	ACP5	0.00817144
Beta Cell 2	protscore	ACY1	0.00678439
Beta Cell 2	protscore	ADAM22	0.000894793
Beta Cell 2	protscore	ADAMTS8	0.0132069
Beta Cell 2	protscore	ADGRG2	-0.0129035
Beta Cell 2	protscore	ALDH3A1	0.000499882
Beta Cell 2	protscore	ANGPT2	0.00698284
Beta Cell 2	protscore	ANGPTL4	0.00251507
Beta Cell 2	protscore	ANGPTL7	0.00645672
Beta Cell 2	protscore	ANXA10	-0.00209274
Beta Cell 2	protscore	ARID4B	-0.00414905
Beta Cell 2	protscore	ASGR1	0.00133665
Beta Cell 2	protscore	ATF2	-0.00480293
Beta Cell 2	protscore	ATP6AP2	0.00135446
Beta Cell 2	protscore	BAG3	0.00127097
Beta Cell 2	protscore	BAMBI	0.00604173
Beta Cell 2	protscore	BMP4	-0.0136048
Beta Cell 2	protscore	BSG	-0.00168735
Beta Cell 2	protscore	BST2	-0.0180202
Beta Cell 2	protscore	C2	0.000737557
Beta Cell 2	protscore	CA4	0.00254566
Beta Cell 2	protscore	CA5A	-0.01861
Beta Cell 2	protscore	CA9	0.00479821
Beta Cell 2	protscore	CALCA	0.000574618
Beta Cell 2	protscore	CANT1	-0.0054272
Beta Cell 2	protscore	CAPG	0.00337907
Beta Cell 2	protscore	CBLIF	0.00192061
Beta Cell 2	protscore	CCDC80	-0.0295295
Beta Cell 2	protscore	CCL16	-0.013659
Beta Cell 2	protscore	CCL21	-0.00864297
Beta Cell 2	protscore	CCL24	-0.00658156
Beta Cell 2	protscore	CCL27	-0.00317523
Beta Cell 2	protscore	CCL5	-0.000686417
Beta Cell 2	protscore	CCN3	-0.00891639
Beta Cell 2	protscore	CCT5	0.00379215
Beta Cell 2	protscore	CD109	0.000968767
Beta Cell 2	protscore	CD14	-0.00335723
Beta Cell 2	protscore	CD160	-0.0136539
Beta Cell 2	protscore	CD200R1	-0.00439446
Beta Cell 2	protscore	CD207	0.0096988
Beta Cell 2	protscore	CD300E	-0.000596986
Beta Cell 2	protscore	CD33	-0.0121127
Beta Cell 2	protscore	CD40LG	0.00531486
Beta Cell 2	protscore	CD5	-0.00283764
Beta Cell 2	protscore	CD83	0.0144122
Beta Cell 2	protscore	CDH17	0.0103886
Beta Cell 2	protscore	CDH3	0.00176984
Beta Cell 2	protscore	CDHR1	-0.00121954
Beta Cell 2	protscore	CDHR2	-0.000999995
Beta Cell 2	protscore	CEACAM1	-0.00774525
Beta Cell 2	protscore	CEACAM21	-0.00372668
Beta Cell 2	protscore	CES2	0.00416256
Beta Cell 2	protscore	CFC1	-0.0330154
Beta Cell 2	protscore	CGREF1	0.00689693
Beta Cell 2	protscore	CHIT1	-0.0058763
Beta Cell 2	protscore	CKAP4	0.00555764
Beta Cell 2	protscore	CLEC4A	-0.00323436
Beta Cell 2	protscore	CLEC4G	0.00356234
Beta Cell 2	protscore	CLPS	0.013346
Beta Cell 2	protscore	CLUL1	-0.00269551
Beta Cell 2	protscore	CNDP1	-0.000691725
Beta Cell 2	protscore	CNTN2	0.00765226
Beta Cell 2	protscore	CNTN5	0.00122897
Beta Cell 2	protscore	COL1A1	-0.00333873
Beta Cell 2	protscore	COL9A1	-0.00902001
Beta Cell 2	protscore	COPE	-0.00126973
Beta Cell 2	protscore	CPA1	-0.00182114
Beta Cell 2	protscore	CPA2	-0.0111029
Beta Cell 2	protscore	CPB1	-0.00476265
Beta Cell 2	protscore	CR2	0.00845474
Beta Cell 2	protscore	CREG1	-0.00347948
Beta Cell 2	protscore	CRH	-0.00177074
Beta Cell 2	protscore	CRISP2	-0.000190803
Beta Cell 2	protscore	CSF2RA	0.00960122
Beta Cell 2	protscore	CST5	0.00342069
Beta Cell 2	protscore	CSTB	0.00873681
Beta Cell 2	protscore	CTRC	-1.36217e-05
Beta Cell 2	protscore	CTSF	0.00498611
Beta Cell 2	protscore	CTSO	0.000915154
Beta Cell 2	protscore	CX3CL1	0.00143934
Beta Cell 2	protscore	DCBLD2	0.00582468
Beta Cell 2	protscore	DCTPP1	-0.00615077
Beta Cell 2	protscore	DKKL1	0.00482686
Beta Cell 2	protscore	DPEP2	-0.00386546
Beta Cell 2	protscore	DPP4	-0.0104038
Beta Cell 2	protscore	DPP6	0.0146993
Beta Cell 2	protscore	DPT	-0.00566564
Beta Cell 2	protscore	DTX3	-0.00561349
Beta Cell 2	protscore	EFNA4	-4.95155e-05
Beta Cell 2	protscore	EGFR	-0.000724875
Beta Cell 2	protscore	ENPP5	-0.00347736
Beta Cell 2	protscore	ENTPD2	-0.00497165
Beta Cell 2	protscore	ENTPD6	-0.00926999
Beta Cell 2	protscore	EPHB6	0.00665307
Beta Cell 2	protscore	EPO	-0.00545096
Beta Cell 2	protscore	ERBB3	0.00457801
Beta Cell 2	protscore	F9	0.0158705
Beta Cell 2	protscore	FAM3B	-0.0026822
Beta Cell 2	protscore	FCER2	-0.00433214
Beta Cell 2	protscore	FCRL3	-0.0057598
Beta Cell 2	protscore	FCRL6	0.00307683
Beta Cell 2	protscore	FCRLB	-0.00766786
Beta Cell 2	protscore	FEN1	0.00508338
Beta Cell 2	protscore	FGF21	0.00360806
Beta Cell 2	protscore	FGF5	0.00551381
Beta Cell 2	protscore	FMR1	0.00106965
Beta Cell 2	protscore	FOSB	0.00702625
Beta Cell 2	protscore	FOXO3	0.00207852
Beta Cell 2	protscore	FRZB	-0.000175885
Beta Cell 2	protscore	FUT3_FUT5	-0.0160349
Beta Cell 2	protscore	FUT8	-0.0140544
Beta Cell 2	protscore	GALNT2	-0.00419093
Beta Cell 2	protscore	GALNT3	0.00137161
Beta Cell 2	protscore	GALNT7	-0.00123749
Beta Cell 2	protscore	GDF2	0.0105794
Beta Cell 2	protscore	GDNF	0.00264059
Beta Cell 2	protscore	GFOD2	0.00138167
Beta Cell 2	protscore	GFRA2	0.00430454
Beta Cell 2	protscore	GHRHR	-0.000753097
Beta Cell 2	protscore	GNLY	-0.00178295
Beta Cell 2	protscore	GP2	0.00134705
Beta Cell 2	protscore	GSTA1	0.00856473
Beta Cell 2	protscore	GZMA	-0.00483632
Beta Cell 2	protscore	GZMH	-0.000950782
Beta Cell 2	protscore	HAO1	-0.000136662
Beta Cell 2	protscore	HK2	-0.00194707
Beta Cell 2	protscore	HS3ST3B1	0.0168208
Beta Cell 2	protscore	HYAL1	-0.0130765
Beta Cell 2	protscore	ICAM2	-0.00387991
Beta Cell 2	protscore	ICAM5	0.00269166
Beta Cell 2	protscore	IDS	0.0124391
Beta Cell 2	protscore	IFNGR2	0.0057068
Beta Cell 2	protscore	IGFBP3	0.00609691
Beta Cell 2	protscore	IL13	-0.00305827
Beta Cell 2	protscore	IL16	0.0147813
Beta Cell 2	protscore	IL17RA	-0.00250275
Beta Cell 2	protscore	IL18R1	0.00271697
Beta Cell 2	protscore	IL1B	0.0014218
Beta Cell 2	protscore	IL1RAP	0.00784486
Beta Cell 2	protscore	IL1RL2	-0.0248036
Beta Cell 2	protscore	IL24	-0.000264805
Beta Cell 2	protscore	IL2RB	-0.000894892
Beta Cell 2	protscore	IL4	0.00187606
Beta Cell 2	protscore	IL4R	-0.00388005
Beta Cell 2	protscore	IL7R	-0.0115029
Beta Cell 2	protscore	ILKAP	-0.00546295
Beta Cell 2	protscore	IRAG2	0.00656215
Beta Cell 2	protscore	ISM1	0.0092407
Beta Cell 2	protscore	ITGAM	0.0136496
Beta Cell 2	protscore	ITGB1BP1	0.00331112
Beta Cell 2	protscore	ITGB2	0.0022466
Beta Cell 2	protscore	ITGB7	0.00351987
Beta Cell 2	protscore	ITIH3	0.0213314
Beta Cell 2	protscore	JAM2	0.00160257
Beta Cell 2	protscore	JUN	0.00441995
Beta Cell 2	protscore	KCNIP4	0.00754012
Beta Cell 2	protscore	KDR	-0.00653681
Beta Cell 2	protscore	KLK8	-0.00693443
Beta Cell 2	protscore	KLRB1	0.0220682
Beta Cell 2	protscore	KRT5	-0.00213453
Beta Cell 2	protscore	LAMA4	-0.00126423
Beta Cell 2	protscore	LCN2	0.00259782
Beta Cell 2	protscore	LEP	-0.0182975
Beta Cell 2	protscore	LGALS4	-0.000869469
Beta Cell 2	protscore	LIF	-0.00744822
Beta Cell 2	protscore	LILRA2	-0.00378374
Beta Cell 2	protscore	LPCAT2	0.000154902
Beta Cell 2	protscore	LPL	-0.00681406
Beta Cell 2	protscore	LTA4H	-0.00297138
Beta Cell 2	protscore	LTO1	-0.00177853
Beta Cell 2	protscore	LY75	-0.00255565
Beta Cell 2	protscore	LYPD1	0.00368506
Beta Cell 2	protscore	LYPD3	0.00598036
Beta Cell 2	protscore	MAPT	0.00131502
Beta Cell 2	protscore	MATN3	-0.012452
Beta Cell 2	protscore	MEGF9	-0.0202139
Beta Cell 2	protscore	MET	0.00526568
Beta Cell 2	protscore	MFAP3	-0.000366361
Beta Cell 2	protscore	MICB_MICA	0.00450379
Beta Cell 2	protscore	MME	-0.00474257
Beta Cell 2	protscore	MMP1	-0.000982836
Beta Cell 2	protscore	MMP3	0.012258
Beta Cell 2	protscore	MMP8	0.0112452
Beta Cell 2	protscore	MPO	0.019388
Beta Cell 2	protscore	MTPN	-0.00259461
Beta Cell 2	protscore	MUC13	-0.0140147
Beta Cell 2	protscore	MUC16	0.00181288
Beta Cell 2	protscore	MYO9B	0.00566176
Beta Cell 2	protscore	NINJ1	0.00970945
Beta Cell 2	protscore	NMNAT1	0.00405145
Beta Cell 2	protscore	NPTXR	-0.00229902
Beta Cell 2	protscore	NRCAM	0.00887591
Beta Cell 2	protscore	NRP1	0.00064858
Beta Cell 2	protscore	ODAM	-0.00573277
Beta Cell 2	protscore	OGFR	-0.0138416
Beta Cell 2	protscore	PADI2	0.00355966
Beta Cell 2	protscore	PAM	-0.00742245
Beta Cell 2	protscore	PAPPA	-0.00772359
Beta Cell 2	protscore	PARP1	-0.00487865
Beta Cell 2	protscore	PCSK9	-0.000593284
Beta Cell 2	protscore	PDGFRA	0.0026431
Beta Cell 2	protscore	PDP1	0.00309844
Beta Cell 2	protscore	PIK3IP1	0.00146945
Beta Cell 2	protscore	PLA2G10	0.0139793
Beta Cell 2	protscore	PLAU	-0.0160031
Beta Cell 2	protscore	PLXDC1	0.000736784
Beta Cell 2	protscore	PLXNB2	0.0166524
Beta Cell 2	protscore	PNLIPRP2	-0.00215122
Beta Cell 2	protscore	PODXL2	0.00936766
Beta Cell 2	protscore	PPP3R1	0.00386874
Beta Cell 2	protscore	PRCP	0.0204377
Beta Cell 2	protscore	PRKRA	-0.00187453
Beta Cell 2	protscore	PRL	-0.00396518
Beta Cell 2	protscore	PRSS27	0.0071323
Beta Cell 2	protscore	PSG1	0.00762593
Beta Cell 2	protscore	PVALB	0.00335852
Beta Cell 2	protscore	PVR	0.00883585
Beta Cell 2	protscore	RASA1	0.00317442
Beta Cell 2	protscore	RASSF2	-0.00315471
Beta Cell 2	protscore	REG3A	-0.017462
Beta Cell 2	protscore	REG4	0.00144567
Beta Cell 2	protscore	RELT	-0.00477083
Beta Cell 2	protscore	RET	0.0135847
Beta Cell 2	protscore	RGS8	-0.00169758
Beta Cell 2	protscore	RSPO3	0.00315934
Beta Cell 2	protscore	RUVBL1	-0.00623966
Beta Cell 2	protscore	S100A11	-0.00540328
Beta Cell 2	protscore	SCARA5	0.0299192
Beta Cell 2	protscore	SCG3	0.00505363
Beta Cell 2	protscore	SCGB1A1	-0.000818857
Beta Cell 2	protscore	SCGB3A2	-0.0026917
Beta Cell 2	protscore	SDC4	-0.00492645
Beta Cell 2	protscore	SERPINB5	0.0003222
Beta Cell 2	protscore	SESTD1	0.00583801
Beta Cell 2	protscore	SFRP1	0.00326911
Beta Cell 2	protscore	SIRT5	0.00264316
Beta Cell 2	protscore	SIT1	-0.0104503
Beta Cell 2	protscore	SKAP1	-0.00264248
Beta Cell 2	protscore	SLC27A4	-0.00527286
Beta Cell 2	protscore	ST3GAL1	0.00398985
Beta Cell 2	protscore	STXBP3	0.00624194
Beta Cell 2	protscore	TANK	-0.00150423
Beta Cell 2	protscore	TDGF1	0.00417376
Beta Cell 2	protscore	TIMD4	-0.00711143
Beta Cell 2	protscore	TIMP3	0.00253124
Beta Cell 2	protscore	TMPRSS15	0.000132251
Beta Cell 2	protscore	TNFAIP8	-0.00530375
Beta Cell 2	protscore	TNFRSF11A	0.0050319
Beta Cell 2	protscore	TNFRSF13C	-0.000448447
Beta Cell 2	protscore	TNFSF11	0.00621735
Beta Cell 2	protscore	TNXB	-0.0113188
Beta Cell 2	protscore	TPSAB1	0.00687343
Beta Cell 2	protscore	TSLP	0.0049498
Beta Cell 2	protscore	TXNDC15	-0.0112973
Beta Cell 2	protscore	VIM	0.000847145
Beta Cell 2	protscore	VMO1	0.000303263
Beta Cell 2	protscore	VNN2	-0.00110388
Beta Cell 2	protscore	XG	0.00448184
Beta Cell 2	protscore	XRCC4	-0.00153203
Bilirrubin	protscore	AGRP	-0.00202077
Bilirrubin	protscore	ARSA	0.00442857
Bilirrubin	protscore	CA14	0.00331347
Bilirrubin	protscore	CCL7	0.00356556
Bilirrubin	protscore	CD300LF	-0.00132687
Bilirrubin	protscore	CEACAM21	0.00142588
Bilirrubin	protscore	CELA3A	0.0015785
Bilirrubin	protscore	CES3	0.00668514
Bilirrubin	protscore	CLEC4D	-0.0144166
Bilirrubin	protscore	CLPS	0.000307188
Bilirrubin	protscore	CLSTN2	-0.00585609
Bilirrubin	protscore	CNTN2	-0.000866865
Bilirrubin	protscore	CRLF1	0.000296105
Bilirrubin	protscore	CX3CL1	0.00033747
Bilirrubin	protscore	CXCL14	-0.00778851
Bilirrubin	protscore	CXCL16	0.000584743
Bilirrubin	protscore	ECE1	0.00377831
Bilirrubin	protscore	FLT4	0.00125477
Bilirrubin	protscore	GGH	0.00970207
Bilirrubin	protscore	GLRX	0.000132454
Bilirrubin	protscore	GSAP	0.003043
Bilirrubin	protscore	HSD11B1	0.0109306
Bilirrubin	protscore	IL1R1	0.00134452
Bilirrubin	protscore	LBP	0.00740099
Bilirrubin	protscore	LIF	0.000934172
Bilirrubin	protscore	LPO	0.00254113
Bilirrubin	protscore	MAEA	0.000970463
Bilirrubin	protscore	MYOC	0.00397592
Bilirrubin	protscore	NFATC3	-0.00454162
Bilirrubin	protscore	PFDN2	-0.00302287
Bilirrubin	protscore	PRDX6	0.000400565
Bilirrubin	protscore	PRSS8	-0.000139875
Bilirrubin	protscore	PSPN	0.000856687
Bilirrubin	protscore	PTGDS	0.00920575
Bilirrubin	protscore	REG4	-0.00176305
Bilirrubin	protscore	RNASE3	0.00527242
Bilirrubin	protscore	SEMA4C	0.00475065
Bilirrubin	protscore	SLAMF7	0.00261278
Bilirrubin	protscore	SLC39A5	-0.00334964
Bilirrubin	protscore	SMPDL3A	0.00858267
Bilirrubin	protscore	SUMF2	0.000596355
Bilirrubin	protscore	TBC1D17	0.00606603
Bilirrubin	protscore	TNFRSF13B	0.00584781
Bilirrubin	protscore	TPSAB1	0.00409254
Bilirrubin	protscore	ULBP2	-0.00646076
Cholesterol	protscore	ABHD14B	0.00221348
Cholesterol	protscore	ACAN	0.0185074
Cholesterol	protscore	ACE2	-0.00794644
Cholesterol	protscore	ACOX1	0.0076182
Cholesterol	protscore	ACP5	0.0141443
Cholesterol	protscore	ACTA2	-0.00305911
Cholesterol	protscore	ACVRL1	0.00942279
Cholesterol	protscore	ACY1	0.00693157
Cholesterol	protscore	ADA	0.00896963
Cholesterol	protscore	ADA2	0.0110522
Cholesterol	protscore	ADAM15	-0.00207662
Cholesterol	protscore	ADAM22	0.00471254
Cholesterol	protscore	ADAM23	0.019506
Cholesterol	protscore	ADAM8	-0.00601482
Cholesterol	protscore	ADAMTS13	-0.0048064
Cholesterol	protscore	ADAMTS8	0.00659337
Cholesterol	protscore	ADGRE2	-0.0136068
Cholesterol	protscore	ADGRE5	-0.00882915
Cholesterol	protscore	ADGRG1	-0.0195571
Cholesterol	protscore	AFP	-0.004728
Cholesterol	protscore	AGR3	-0.0282346
Cholesterol	protscore	AGRN	0.00394922
Cholesterol	protscore	AGRP	-0.0221761
Cholesterol	protscore	AKR1C4	-0.003472
Cholesterol	protscore	AKT1S1	0.00404637
Cholesterol	protscore	AKT3	0.00344136
Cholesterol	protscore	AMBN	0.00539891
Cholesterol	protscore	AMBP	-0.0147827
Cholesterol	protscore	AMIGO2	-0.0127716
Cholesterol	protscore	AMY2B	0.00481659
Cholesterol	protscore	ANG	0.00365276
Cholesterol	protscore	ANGPT2	-0.00318343
Cholesterol	protscore	ANGPTL3	0.0590148
Cholesterol	protscore	ANGPTL4	-0.0157993
Cholesterol	protscore	ANGPTL7	0.00543974
Cholesterol	protscore	ANKRD54	-0.00347279
Cholesterol	protscore	ANPEP	0.00281379
Cholesterol	protscore	APLP1	0.0336401
Cholesterol	protscore	APOH	0.0105798
Cholesterol	protscore	APOM	-0.0318373
Cholesterol	protscore	AREG	-0.013895
Cholesterol	protscore	ARG1	0.0116793
Cholesterol	protscore	ARID4B	0.00209447
Cholesterol	protscore	ARSB	0.0173311
Cholesterol	protscore	ATP5IF1	0.0179241
Cholesterol	protscore	ATP5PO	0.00761918
Cholesterol	protscore	ATP6AP2	0.0051467
Cholesterol	protscore	BAG3	0.023754
Cholesterol	protscore	BAG6	0.0145596
Cholesterol	protscore	BAX	0.0164335
Cholesterol	protscore	BCAM	0.0140978
Cholesterol	protscore	BIN2	0.0125238
Cholesterol	protscore	BLMH	0.0364033
Cholesterol	protscore	BMP4	0.00950494
Cholesterol	protscore	BOC	-0.00747426
Cholesterol	protscore	BPIFB1	-0.00333339
Cholesterol	protscore	BRK1	-0.10785
Cholesterol	protscore	BSG	-0.051834
Cholesterol	protscore	BST1	0.00245028
Cholesterol	protscore	BST2	-0.0168586
Cholesterol	protscore	BTN2A1	0.0154665
Cholesterol	protscore	C1QTNF1	-0.00757204
Cholesterol	protscore	C2	0.000947981
Cholesterol	protscore	C2CD2L	0.0170858
Cholesterol	protscore	C4BPB	-0.0152443
Cholesterol	protscore	CA12	-0.00177069
Cholesterol	protscore	CA14	0.030981
Cholesterol	protscore	CA3	-0.0187945
Cholesterol	protscore	CA5A	-0.00821945
Cholesterol	protscore	CALB2	0.000150189
Cholesterol	protscore	CALCA	0.010173
Cholesterol	protscore	CAMKK1	0.00511091
Cholesterol	protscore	CAPG	0.0101184
Cholesterol	protscore	CASP1	0.00228079
Cholesterol	protscore	CBLN4	-0.000450563
Cholesterol	protscore	CCDC80	-0.000736273
Cholesterol	protscore	CCL11	0.00669342
Cholesterol	protscore	CCL13	0.00798341
Cholesterol	protscore	CCL16	-0.00338366
Cholesterol	protscore	CCL17	0.000558512
Cholesterol	protscore	CCL18	0.0089844
Cholesterol	protscore	CCL19	-0.00593738
Cholesterol	protscore	CCL20	0.00294105
Cholesterol	protscore	CCL21	-0.00693826
Cholesterol	protscore	CCL22	-0.0025685
Cholesterol	protscore	CCL24	-0.00732716
Cholesterol	protscore	CCL25	-3.59793e-05
Cholesterol	protscore	CCL28	0.0084419
Cholesterol	protscore	CCL3	0.00244805
Cholesterol	protscore	CCL5	-0.00843682
Cholesterol	protscore	CCN2	-0.00893698
Cholesterol	protscore	CD109	-0.00773674
Cholesterol	protscore	CD1C	0.0134722
Cholesterol	protscore	CD200	0.00164421
Cholesterol	protscore	CD207	0.000405121
Cholesterol	protscore	CD22	-0.000237583
Cholesterol	protscore	CD274	0.000277022
Cholesterol	protscore	CD300LG	0.000134926
Cholesterol	protscore	CD38	0.0036041
Cholesterol	protscore	CD4	0.00876738
Cholesterol	protscore	CD6	0.00885893
Cholesterol	protscore	CD63	0.00220298
Cholesterol	protscore	CD70	0.0146599
Cholesterol	protscore	CD74	0.00296349
Cholesterol	protscore	CD84	0.0393005
Cholesterol	protscore	CD8A	0.023955
Cholesterol	protscore	CD99	-0.034237
Cholesterol	protscore	CD99L2	0.0806121
Cholesterol	protscore	CDC27	-0.00181762
Cholesterol	protscore	CDCP1	0.0255121
Cholesterol	protscore	CDH1	0.00819577
Cholesterol	protscore	CDH17	-0.00385366
Cholesterol	protscore	CDH5	0.0130659
Cholesterol	protscore	CDHR2	0.0531606
Cholesterol	protscore	CDHR5	0.00417124
Cholesterol	protscore	CDNF	0.0348312
Cholesterol	protscore	CDON	-0.00383655
Cholesterol	protscore	CDSN	0.00797659
Cholesterol	protscore	CEACAM1	0.0359965
Cholesterol	protscore	CEACAM3	-0.00596314
Cholesterol	protscore	CEACAM5	-0.0107838
Cholesterol	protscore	CEP164	-0.010738
Cholesterol	protscore	CEP85	-0.00487272
Cholesterol	protscore	CES1	0.0782593
Cholesterol	protscore	CES3	-0.00306105
Cholesterol	protscore	CETN2	0.0025973
Cholesterol	protscore	CGA	-0.010151
Cholesterol	protscore	CHEK2	-0.00251592
Cholesterol	protscore	CHGB	0.00111576
Cholesterol	protscore	CHI3L1	-0.000213348
Cholesterol	protscore	CHMP1A	-0.00178847
Cholesterol	protscore	CHRDL1	0.0165763
Cholesterol	protscore	CKMT1A_CKMT1B	-0.0159724
Cholesterol	protscore	CLC	-0.00165457
Cholesterol	protscore	CLEC10A	-0.033081
Cholesterol	protscore	CLEC11A	0.0139901
Cholesterol	protscore	CLEC14A	-0.00356953
Cholesterol	protscore	CLEC4A	-0.0178105
Cholesterol	protscore	CLEC4C	-0.000445256
Cholesterol	protscore	CLEC7A	-0.00265198
Cholesterol	protscore	CLSTN1	0.00435277
Cholesterol	protscore	CLSTN2	0.00368857
Cholesterol	protscore	CLTA	-0.00504705
Cholesterol	protscore	CNTN1	-0.00184141
Cholesterol	protscore	CNTN2	0.000972368
Cholesterol	protscore	CNTNAP2	-0.00944081
Cholesterol	protscore	COL18A1	0.00515341
Cholesterol	protscore	COL9A1	-0.0107253
Cholesterol	protscore	COPE	0.0020565
Cholesterol	protscore	CORO1A	0.00459578
Cholesterol	protscore	COX5B	0.0267355
Cholesterol	protscore	CPB1	-0.00730145
Cholesterol	protscore	CPE	-0.00441555
Cholesterol	protscore	CPM	0.0420787
Cholesterol	protscore	CPVL	0.0101129
Cholesterol	protscore	CPXM1	0.00717926
Cholesterol	protscore	CREG1	0.0491429
Cholesterol	protscore	CRHBP	0.00181096
Cholesterol	protscore	CRIM1	0.00204443
Cholesterol	protscore	CRIP2	-0.00820584
Cholesterol	protscore	CRLF1	-0.0017835
Cholesterol	protscore	CRNN	-0.00239381
Cholesterol	protscore	CST3	0.00993325
Cholesterol	protscore	CST7	-0.00247254
Cholesterol	protscore	CTSB	0.0113067
Cholesterol	protscore	CTSC	-0.00487374
Cholesterol	protscore	CTSD	-0.000843635
Cholesterol	protscore	CTSH	0.00236095
Cholesterol	protscore	CTSO	-0.00285162
Cholesterol	protscore	CTSV	-0.00771129
Cholesterol	protscore	CXCL1	0.00838863
Cholesterol	protscore	CXCL10	0.0101734
Cholesterol	protscore	CXCL12	0.00873104
Cholesterol	protscore	CXCL16	-0.00129067
Cholesterol	protscore	CXCL8	0.00489446
Cholesterol	protscore	DCBLD2	-0.0347153
Cholesterol	protscore	DCTN2	-0.0599918
Cholesterol	protscore	DDAH1	0.00444985
Cholesterol	protscore	DDC	0.00785302
Cholesterol	protscore	DEFA1_DEFA1B	-0.000573862
Cholesterol	protscore	DEFB4A_DEFB4B	-0.00579228
Cholesterol	protscore	DLK1	-0.00633552
Cholesterol	protscore	DNAJB8	-0.00416749
Cholesterol	protscore	DPEP2	0.0167194
Cholesterol	protscore	DPP10	-0.00313088
Cholesterol	protscore	DPP4	0.0115542
Cholesterol	protscore	DPP7	-0.00401046
Cholesterol	protscore	DRAXIN	0.00648252
Cholesterol	protscore	DRG2	0.00231126
Cholesterol	protscore	DSC2	0.0114606
Cholesterol	protscore	DSG4	0.0129531
Cholesterol	protscore	DUOX2	0.00394144
Cholesterol	protscore	ECE1	0.00266298
Cholesterol	protscore	EFNA1	0.000632617
Cholesterol	protscore	EIF5A	-0.000624272
Cholesterol	protscore	ENAH	0.006511
Cholesterol	protscore	ENPP5	-0.00986777
Cholesterol	protscore	EPHA10	-0.00168295
Cholesterol	protscore	EPHX2	-0.00811151
Cholesterol	protscore	EREG	-0.0056987
Cholesterol	protscore	ESM1	-0.00308226
Cholesterol	protscore	F9	-0.0110404
Cholesterol	protscore	FABP2	0.0101124
Cholesterol	protscore	FABP4	-0.0035102
Cholesterol	protscore	FABP5	0.00204661
Cholesterol	protscore	FABP9	0.00118049
Cholesterol	protscore	FAM3C	0.0168805
Cholesterol	protscore	FBP1	0.000202203
Cholesterol	protscore	FCRL5	0.00217421
Cholesterol	protscore	FCRL6	0.0243171
Cholesterol	protscore	FCRLB	-0.00295605
Cholesterol	protscore	FEN1	0.000618645
Cholesterol	protscore	FGF19	0.0103192
Cholesterol	protscore	FGF21	0.0235732
Cholesterol	protscore	FGF23	-0.0128565
Cholesterol	protscore	FGR	-0.0017737
Cholesterol	protscore	FKBP1B	-0.00131048
Cholesterol	protscore	FKBP7	0.00620615
Cholesterol	protscore	FLRT2	0.00612266
Cholesterol	protscore	FLT3	-0.0125507
Cholesterol	protscore	FLT4	-0.000972051
Cholesterol	protscore	FOLR1	0.00534291
Cholesterol	protscore	FOLR2	-0.00379726
Cholesterol	protscore	FOLR3	-0.00570681
Cholesterol	protscore	FST	0.00744923
Cholesterol	protscore	FUCA1	-0.00181926
Cholesterol	protscore	FUS	0.00109782
Cholesterol	protscore	FUT8	-0.0126932
Cholesterol	protscore	GAL	0.022522
Cholesterol	protscore	GALNT2	0.0139232
Cholesterol	protscore	GALNT3	-0.000841236
Cholesterol	protscore	GAS6	-0.00806924
Cholesterol	protscore	GCG	-0.00483427
Cholesterol	protscore	GDF15	0.00472287
Cholesterol	protscore	GDF2	-0.00033162
Cholesterol	protscore	GFAP	-0.0796146
Cholesterol	protscore	GFOD2	0.00211139
Cholesterol	protscore	GFRA1	-0.0211366
Cholesterol	protscore	GFRA3	-0.0113495
Cholesterol	protscore	GGH	0.0050994
Cholesterol	protscore	GH1	0.00700181
Cholesterol	protscore	GH2	-0.00517066
Cholesterol	protscore	GHRHR	0.00980602
Cholesterol	protscore	GHRL	-0.0144376
Cholesterol	protscore	GLB1	0.0171589
Cholesterol	protscore	GLT8D2	0.000997915
Cholesterol	protscore	GOLM2	0.0406831
Cholesterol	protscore	GP2	0.00495951
Cholesterol	protscore	GPA33	-0.000738401
Cholesterol	protscore	GPKOW	0.00338611
Cholesterol	protscore	GRK5	0.0111789
Cholesterol	protscore	GRPEL1	0.0232025
Cholesterol	protscore	GZMB	0.00642431
Cholesterol	protscore	HAVCR1	-0.002959
Cholesterol	protscore	HAVCR2	0.00499468
Cholesterol	protscore	HDGF	-0.00368216
Cholesterol	protscore	HEXIM1	-0.00624927
Cholesterol	protscore	HLA.E	0.00232198
Cholesterol	protscore	HMOX2	-0.0989473
Cholesterol	protscore	HS3ST3B1	0.00643402
Cholesterol	protscore	HS6ST1	0.00592623
Cholesterol	protscore	HSD11B1	-0.0584366
Cholesterol	protscore	HSP90B1	0.00489894
Cholesterol	protscore	HYAL1	-0.00949582
Cholesterol	protscore	HYOU1	-0.0293929
Cholesterol	protscore	ICAM3	0.0148528
Cholesterol	protscore	ICAM4	-0.00554901
Cholesterol	protscore	ICOSLG	0.00572699
Cholesterol	protscore	IDUA	0.0131861
Cholesterol	protscore	IFNG	-0.00211193
Cholesterol	protscore	IFNGR1	0.011623
Cholesterol	protscore	IFNLR1	0.0081637
Cholesterol	protscore	IGF2R	0.00690136
Cholesterol	protscore	IGFBP1	0.00833804
Cholesterol	protscore	IGFBP2	0.0460954
Cholesterol	protscore	IGFBP3	0.00734572
Cholesterol	protscore	IGFBP6	0.0124767
Cholesterol	protscore	IGFBP7	0.0116146
Cholesterol	protscore	IGFBPL1	-0.00271491
Cholesterol	protscore	IL10RA	-0.00611856
Cholesterol	protscore	IL10RB	0.00559949
Cholesterol	protscore	IL12RB1	-4.18109e-05
Cholesterol	protscore	IL13RA1	0.00387035
Cholesterol	protscore	IL16	0.0151349
Cholesterol	protscore	IL17A	-0.00706683
Cholesterol	protscore	IL17C	-0.000502603
Cholesterol	protscore	IL17F	0.00143619
Cholesterol	protscore	IL17RA	-0.00388871
Cholesterol	protscore	IL17RB	0.00818968
Cholesterol	protscore	IL18R1	0.00928851
Cholesterol	protscore	IL1B	-0.00516927
Cholesterol	protscore	IL1R1	0.0204226
Cholesterol	protscore	IL1R2	0.00105436
Cholesterol	protscore	IL1RAP	-0.017161
Cholesterol	protscore	IL1RL1	-0.0152809
Cholesterol	protscore	IL1RL2	-0.0102487
Cholesterol	protscore	IL1RN	-0.00895863
Cholesterol	protscore	IL22RA1	-0.000379
Cholesterol	protscore	IL2RA	0.0165538
Cholesterol	protscore	IL32	-0.0975372
Cholesterol	protscore	IL4	0.00448658
Cholesterol	protscore	IL5	-0.00203225
Cholesterol	protscore	IL5RA	0.010447
Cholesterol	protscore	IL6	-0.0130014
Cholesterol	protscore	IL6ST	-0.00338393
Cholesterol	protscore	IL7	-0.00983181
Cholesterol	protscore	INPP1	0.00361857
Cholesterol	protscore	ITGA11	-0.024532
Cholesterol	protscore	ITGA5	0.00742938
Cholesterol	protscore	ITGA6	0.00932115
Cholesterol	protscore	ITGAM	0.020158
Cholesterol	protscore	ITGB1BP1	-0.00866431
Cholesterol	protscore	ITGB6	-0.00341117
Cholesterol	protscore	ITIH3	-0.0244279
Cholesterol	protscore	IVD	0.00999784
Cholesterol	protscore	JAM2	-0.0331647
Cholesterol	protscore	JUN	-9.08486e-05
Cholesterol	protscore	KAZALD1	-0.000455775
Cholesterol	protscore	KIRREL2	-0.00852861
Cholesterol	protscore	KIT	0.0177398
Cholesterol	protscore	KLB	-0.00138753
Cholesterol	protscore	KLK10	0.00707511
Cholesterol	protscore	KLK11	-0.00623137
Cholesterol	protscore	KLK13	0.00996208
Cholesterol	protscore	KLK14	-0.00203718
Cholesterol	protscore	KLK4	0.00276935
Cholesterol	protscore	KLRD1	-0.0135557
Cholesterol	protscore	KRT5	0.00306235
Cholesterol	protscore	L1CAM	0.0018999
Cholesterol	protscore	LAIR2	-0.00559647
Cholesterol	protscore	LAMP3	-0.005262
Cholesterol	protscore	LAP3	0.00175618
Cholesterol	protscore	LBP	-0.00763842
Cholesterol	protscore	LDLR	0.0113443
Cholesterol	protscore	LEFTY2	0.0156994
Cholesterol	protscore	LGALS1	0.00468902
Cholesterol	protscore	LGALS4	-0.00601825
Cholesterol	protscore	LGALS7_LGALS7B	-0.0181859
Cholesterol	protscore	LGALS9	0.00299598
Cholesterol	protscore	LGMN	0.00636418
Cholesterol	protscore	LHB	-0.00345876
Cholesterol	protscore	LIF	-0.000134337
Cholesterol	protscore	LIFR	0.00159837
Cholesterol	protscore	LILRA2	0.00198725
Cholesterol	protscore	LILRA5	0.00541641
Cholesterol	protscore	LILRB2	0.00615405
Cholesterol	protscore	LILRB5	0.000198012
Cholesterol	protscore	LPL	-0.00298555
Cholesterol	protscore	LPO	-0.00801634
Cholesterol	protscore	LRIG1	-0.00417617
Cholesterol	protscore	LRRC25	0.00410648
Cholesterol	protscore	LSM1	-0.00727389
Cholesterol	protscore	LTA4H	0.00459339
Cholesterol	protscore	LTBP2	0.0123483
Cholesterol	protscore	LTBP3	0.0189274
Cholesterol	protscore	LXN	-0.00428397
Cholesterol	protscore	LY6D	-0.000440244
Cholesterol	protscore	LY96	0.00226582
Cholesterol	protscore	LYAR	0.00497686
Cholesterol	protscore	LYPD1	-0.00440192
Cholesterol	protscore	LYPD3	-0.00338605
Cholesterol	protscore	MAD1L1	0.0141859
Cholesterol	protscore	MAEA	-0.00505308
Cholesterol	protscore	MATN2	-0.00312006
Cholesterol	protscore	MDK	-0.00460092
Cholesterol	protscore	MEGF9	-0.00388912
Cholesterol	protscore	MEP1B	0.0121125
Cholesterol	protscore	MEPE	0.00840109
Cholesterol	protscore	MERTK	0.0102532
Cholesterol	protscore	MGMT	0.00251628
Cholesterol	protscore	MICB_MICA	-4.80231e-05
Cholesterol	protscore	MILR1	0.00521982
Cholesterol	protscore	MMP12	-0.00984515
Cholesterol	protscore	MMP13	0.00600833
Cholesterol	protscore	MMP8	-0.0169835
Cholesterol	protscore	MNDA	-0.00624869
Cholesterol	protscore	MPO	0.0021699
Cholesterol	protscore	MRPL46	0.0125687
Cholesterol	protscore	MVK	-0.0015435
Cholesterol	protscore	MYOC	-0.00959882
Cholesterol	protscore	MZB1	0.00359931
Cholesterol	protscore	MZT1	0.00562515
Cholesterol	protscore	NAAA	0.0218675
Cholesterol	protscore	NBL1	0.0053056
Cholesterol	protscore	NCAM1	0.0122321
Cholesterol	protscore	NCAN	-0.0620847
Cholesterol	protscore	NCLN	-0.0078084
Cholesterol	protscore	NECTIN2	-0.0446963
Cholesterol	protscore	NEFL	-0.00495108
Cholesterol	protscore	NELL1	-0.00375877
Cholesterol	protscore	NFASC	-0.011477
Cholesterol	protscore	NFATC3	-0.0165091
Cholesterol	protscore	NFKBIE	-0.00270497
Cholesterol	protscore	NINJ1	0.0032796
Cholesterol	protscore	NOMO1	6.11694e-07
Cholesterol	protscore	NOS3	-0.0127233
Cholesterol	protscore	NPTN	0.00033792
Cholesterol	protscore	NPTX1	-0.0035494
Cholesterol	protscore	NPTXR	0.0177573
Cholesterol	protscore	NRP2	0.00650968
Cholesterol	protscore	NRTN	0.00179774
Cholesterol	protscore	NTF4	0.0108143
Cholesterol	protscore	NTproBNP	-0.0240394
Cholesterol	protscore	NUDC	0.028578
Cholesterol	protscore	NXPH1	0.0136169
Cholesterol	protscore	OBP2B	0.00246816
Cholesterol	protscore	ODAM	6.91104e-06
Cholesterol	protscore	OLR1	-0.00143372
Cholesterol	protscore	OMG	0.00585845
Cholesterol	protscore	OPTC	0.00525602
Cholesterol	protscore	OSCAR	0.00884951
Cholesterol	protscore	PADI4	0.00616287
Cholesterol	protscore	PAG1	-0.022134
Cholesterol	protscore	PAMR1	-0.0108685
Cholesterol	protscore	PAPPA	0.00156293
Cholesterol	protscore	PBLD	-0.00416347
Cholesterol	protscore	PCDH17	-0.00323048
Cholesterol	protscore	PCSK9	-0.0128565
Cholesterol	protscore	PDGFC	0.0702557
Cholesterol	protscore	PEAR1	-0.00277009
Cholesterol	protscore	PHOSPHO1	-0.0240446
Cholesterol	protscore	PI3	0.00241013
Cholesterol	protscore	PIGR	0.0294343
Cholesterol	protscore	PIK3IP1	0.0154291
Cholesterol	protscore	PILRB	0.0108785
Cholesterol	protscore	PLA2G10	0.0394822
Cholesterol	protscore	PLA2G15	-0.0410342
Cholesterol	protscore	PLA2G2A	-0.00361621
Cholesterol	protscore	PLA2G7	-0.251948
Cholesterol	protscore	PLAU	-0.00469079
Cholesterol	protscore	PLAUR	-0.0054437
Cholesterol	protscore	PLIN3	0.0242898
Cholesterol	protscore	PLXNB2	-0.00723521
Cholesterol	protscore	PLXNB3	-0.0198734
Cholesterol	protscore	PM20D1	-0.00829147
Cholesterol	protscore	PNLIPRP2	-0.00536977
Cholesterol	protscore	PNPT1	0.0203205
Cholesterol	protscore	PODXL2	0.0131491
Cholesterol	protscore	PON3	0.0308258
Cholesterol	protscore	PPP1R9B	-0.00385609
Cholesterol	protscore	PPY	-0.0237367
Cholesterol	protscore	PRCP	-0.00399679
Cholesterol	protscore	PRDX3	-0.00210626
Cholesterol	protscore	PREB	0.00109713
Cholesterol	protscore	PRKAB1	-0.00599093
Cholesterol	protscore	PROK1	0.00707816
Cholesterol	protscore	PRSS2	-0.00705749
Cholesterol	protscore	PRSS8	-0.0109417
Cholesterol	protscore	PRTG	-0.000969658
Cholesterol	protscore	PSG1	-4.86938e-05
Cholesterol	protscore	PSIP1	0.00311287
Cholesterol	protscore	PTEN	-0.00389942
Cholesterol	protscore	PTK7	0.00989158
Cholesterol	protscore	PTN	-0.0171835
Cholesterol	protscore	PTPRM	0.0112172
Cholesterol	protscore	PTS	0.00590848
Cholesterol	protscore	PTX3	-0.00121219
Cholesterol	protscore	PVR	-0.0332168
Cholesterol	protscore	RAB6A	0.0411019
Cholesterol	protscore	RABEPK	0.010419
Cholesterol	protscore	RAD23B	-0.000474649
Cholesterol	protscore	RANGAP1	0.00738272
Cholesterol	protscore	RARRES1	-0.00944788
Cholesterol	protscore	RARRES2	-0.00351301
Cholesterol	protscore	RASA1	0.00566769
Cholesterol	protscore	RASSF2	0.00260648
Cholesterol	protscore	RCOR1	0.00123263
Cholesterol	protscore	REG3A	-0.00313856
Cholesterol	protscore	REN	-0.00998822
Cholesterol	protscore	RET	-0.00397017
Cholesterol	protscore	RETN	-0.00429182
Cholesterol	protscore	RGMB	0.00388983
Cholesterol	protscore	RNASE3	-0.00092336
Cholesterol	protscore	RNASET2	-0.00383617
Cholesterol	protscore	ROBO1	-0.00905628
Cholesterol	protscore	RP2	-0.18773
Cholesterol	protscore	RRM2	-0.00675924
Cholesterol	protscore	RSPO3	-0.00308524
Cholesterol	protscore	RTN4R	-0.0278405
Cholesterol	protscore	RUVBL1	-0.000661198
Cholesterol	protscore	S100A11	0.00969969
Cholesterol	protscore	S100A16	0.0012676
Cholesterol	protscore	S100A4	-0.0102693
Cholesterol	protscore	SCARF2	-0.0122404
Cholesterol	protscore	SCG2	0.0222121
Cholesterol	protscore	SCGB1A1	6.23991e-05
Cholesterol	protscore	SCLY	-0.00291192
Cholesterol	protscore	SDC1	-0.0261039
Cholesterol	protscore	SDC4	0.00127262
Cholesterol	protscore	SELP	-0.00121851
Cholesterol	protscore	SEMA3F	-0.010823
Cholesterol	protscore	SEMA4D	0.0107673
Cholesterol	protscore	SERPINA12	0.0107397
Cholesterol	protscore	SERPINA9	0.00293028
Cholesterol	protscore	SERPINB5	0.0112161
Cholesterol	protscore	SETMAR	0.00661587
Cholesterol	protscore	SEZ6L	0.0114089
Cholesterol	protscore	SEZ6L2	-0.0142017
Cholesterol	protscore	SF3B4	0.00461152
Cholesterol	protscore	SFTPA1	0.00917738
Cholesterol	protscore	SFTPA2	0.000604231
Cholesterol	protscore	SFTPD	-0.00136263
Cholesterol	protscore	SIAE	-0.00329014
Cholesterol	protscore	SIGLEC1	-0.0145778
Cholesterol	protscore	SIGLEC10	-0.00561252
Cholesterol	protscore	SIGLEC6	-0.00969707
Cholesterol	protscore	SIGLEC9	-0.00645061
Cholesterol	protscore	SIRPA	-0.00170653
Cholesterol	protscore	SIT1	-0.0170313
Cholesterol	protscore	SLAMF6	0.00178774
Cholesterol	protscore	SLAMF7	-0.000935713
Cholesterol	protscore	SLAMF8	0.00587823
Cholesterol	protscore	SLC27A4	0.00186951
Cholesterol	protscore	SMAD1	-0.00450496
Cholesterol	protscore	SMPD1	0.0157677
Cholesterol	protscore	SMPDL3A	0.0158507
Cholesterol	protscore	SNX9	0.00176193
Cholesterol	protscore	SOD1	-0.00688943
Cholesterol	protscore	SOD2	0.00799403
Cholesterol	protscore	SPARCL1	-0.0225976
Cholesterol	protscore	SPINK6	0.00942536
Cholesterol	protscore	SPON1	-0.0116684
Cholesterol	protscore	ST3GAL1	0.0154506
Cholesterol	protscore	ST6GAL1	-0.0207684
Cholesterol	protscore	STC2	-0.00289271
Cholesterol	protscore	STK24	0.0202336
Cholesterol	protscore	STX4	0.061543
Cholesterol	protscore	STX6	0.0040084
Cholesterol	protscore	STX8	0.00258798
Cholesterol	protscore	SUMF2	-0.0487899
Cholesterol	protscore	SUSD2	0.0107898
Cholesterol	protscore	TDGF1	-0.00546165
Cholesterol	protscore	TEK	0.0118716
Cholesterol	protscore	TFF3	-0.00394461
Cholesterol	protscore	TFPI	-0.0118777
Cholesterol	protscore	TFPI2	-0.0117036
Cholesterol	protscore	TGFBI	-0.00542299
Cholesterol	protscore	THBD	-0.0135324
Cholesterol	protscore	THY1	0.0159665
Cholesterol	protscore	TIGAR	0.00511053
Cholesterol	protscore	TIMD4	-0.0137779
Cholesterol	protscore	TIMP4	0.0031914
Cholesterol	protscore	TLR3	0.00734638
Cholesterol	protscore	TMPRSS15	-0.0086255
Cholesterol	protscore	TMPRSS5	-0.00695796
Cholesterol	protscore	TNC	-2.18363e-05
Cholesterol	protscore	TNF	0.00260302
Cholesterol	protscore	TNFRSF10A	-0.0395563
Cholesterol	protscore	TNFRSF10B	0.00350562
Cholesterol	protscore	TNFRSF12A	0.00103122
Cholesterol	protscore	TNFRSF8	0.00376497
Cholesterol	protscore	TNFSF10	0.0235569
Cholesterol	protscore	TNFSF11	0.0002293
Cholesterol	protscore	TNFSF12	-0.00319255
Cholesterol	protscore	TNFSF14	0.0105406
Cholesterol	protscore	TNR	-0.00560042
Cholesterol	protscore	TPMT	-0.012574
Cholesterol	protscore	TPPP3	-0.00394748
Cholesterol	protscore	TREM2	0.043353
Cholesterol	protscore	TRIM21	-0.00734986
Cholesterol	protscore	TSLP	0.00284342
Cholesterol	protscore	TSPAN1	-0.000759034
Cholesterol	protscore	TST	0.014849
Cholesterol	protscore	TXNRD1	0.007054
Cholesterol	protscore	ULBP2	0.00753932
Cholesterol	protscore	USO1	0.0143945
Cholesterol	protscore	UXS1	0.000423544
Cholesterol	protscore	VASN	0.00690551
Cholesterol	protscore	VAT1	0.0195451
Cholesterol	protscore	VCAN	0.0051468
Cholesterol	protscore	VMO1	-0.0044461
Cholesterol	protscore	VSIG4	-0.00473496
Cholesterol	protscore	VSTM1	0.00147989
Cholesterol	protscore	VWF	0.00141734
Cholesterol	protscore	WARS	0.00497638
Cholesterol	protscore	WAS	0.000101502
Cholesterol	protscore	WASF1	-0.00135607
Cholesterol	protscore	WWP2	0.00129268
Cholesterol	protscore	XCL1	-0.00229904
Cholesterol	protscore	ZBTB17	0.0169687
Hyperinsulin	protscore	ACE2	0.00824432
Hyperinsulin	protscore	ACP6	0.00238854
Hyperinsulin	protscore	ACVRL1	0.0165993
Hyperinsulin	protscore	ADA	0.000242465
Hyperinsulin	protscore	ADAMTS8	0.00252471
Hyperinsulin	protscore	ADGRB3	-0.016053
Hyperinsulin	protscore	ADGRG2	-0.00555915
Hyperinsulin	protscore	ALDH3A1	0.000229174
Hyperinsulin	protscore	ALPP	0.0094332
Hyperinsulin	protscore	AMN	-0.0100337
Hyperinsulin	protscore	ANG	0.0132696
Hyperinsulin	protscore	ANGPTL4	-0.00762257
Hyperinsulin	protscore	APOM	-0.00975801
Hyperinsulin	protscore	APRT	-0.00254521
Hyperinsulin	protscore	ARID4B	-0.00765656
Hyperinsulin	protscore	ARSA	0.00124461
Hyperinsulin	protscore	ARSB	0.0101791
Hyperinsulin	protscore	BAMBI	0.00693708
Hyperinsulin	protscore	BCAM	-0.00703145
Hyperinsulin	protscore	BGN	0.000198924
Hyperinsulin	protscore	BLMH	-0.00366429
Hyperinsulin	protscore	BRK1	-0.00510934
Hyperinsulin	protscore	BSG	-0.00326744
Hyperinsulin	protscore	BST2	0.0193381
Hyperinsulin	protscore	BTC	-0.00658634
Hyperinsulin	protscore	CA14	0.0176142
Hyperinsulin	protscore	CALCA	-0.00683529
Hyperinsulin	protscore	CAMKK1	0.00160071
Hyperinsulin	protscore	CAPG	-0.00561529
Hyperinsulin	protscore	CASP1	-0.000375037
Hyperinsulin	protscore	CASP10	0.00271269
Hyperinsulin	protscore	CCL14	0.0189711
Hyperinsulin	protscore	CCL15	0.0153935
Hyperinsulin	protscore	CCL18	-0.000771715
Hyperinsulin	protscore	CCL2	-0.00930597
Hyperinsulin	protscore	CCL20	0.000731084
Hyperinsulin	protscore	CCL23	-0.00643437
Hyperinsulin	protscore	CCL24	-0.0162648
Hyperinsulin	protscore	CCL4	0.0118783
Hyperinsulin	protscore	CCL7	0.0116924
Hyperinsulin	protscore	CCL8	0.0173375
Hyperinsulin	protscore	CD160	-0.00495105
Hyperinsulin	protscore	CD177	0.0089046
Hyperinsulin	protscore	CD1C	0.000739045
Hyperinsulin	protscore	CD244	0.00215349
Hyperinsulin	protscore	CD300C	-0.00501781
Hyperinsulin	protscore	CD300LF	-0.0161703
Hyperinsulin	protscore	CD302	0.00860919
Hyperinsulin	protscore	CD33	0.00948802
Hyperinsulin	protscore	CD5	0.0037422
Hyperinsulin	protscore	CD58	-0.000407805
Hyperinsulin	protscore	CD8A	-0.00704663
Hyperinsulin	protscore	CD99	-0.0063047
Hyperinsulin	protscore	CDCP1	0.00223973
Hyperinsulin	protscore	CDH15	-0.00163354
Hyperinsulin	protscore	CDHR2	0.00464008
Hyperinsulin	protscore	CEACAM1	-0.0359037
Hyperinsulin	protscore	CEACAM21	0.0136677
Hyperinsulin	protscore	CEACAM3	-3.34453e-05
Hyperinsulin	protscore	CEP164	0.00204191
Hyperinsulin	protscore	CES2	0.00111798
Hyperinsulin	protscore	CFC1	-0.00520098
Hyperinsulin	protscore	CGREF1	0.00825033
Hyperinsulin	protscore	CHEK2	0.00600242
Hyperinsulin	protscore	CHIT1	-0.00385698
Hyperinsulin	protscore	CKMT1A_CKMT1B	0.00237919
Hyperinsulin	protscore	CLEC10A	0.000373664
Hyperinsulin	protscore	CLEC1A	0.0249653
Hyperinsulin	protscore	CLEC4D	-0.0140917
Hyperinsulin	protscore	CLEC6A	-0.00826598
Hyperinsulin	protscore	CNTN2	-0.0741577
Hyperinsulin	protscore	CNTN3	-0.0263829
Hyperinsulin	protscore	COPE	0.00297422
Hyperinsulin	protscore	CPB1	-0.00706994
Hyperinsulin	protscore	CPM	-0.0179762
Hyperinsulin	protscore	CPPED1	0.00203145
Hyperinsulin	protscore	CRH	-0.00552341
Hyperinsulin	protscore	CRHBP	-0.0154561
Hyperinsulin	protscore	CSF2RA	-0.00223971
Hyperinsulin	protscore	CST5	0.0201425
Hyperinsulin	protscore	CTF1	-0.00879037
Hyperinsulin	protscore	CTRB1	0.00356895
Hyperinsulin	protscore	CTSC	-0.004189
Hyperinsulin	protscore	CTSH	0.0159798
Hyperinsulin	protscore	CTSZ	-0.00316869
Hyperinsulin	protscore	CXCL1	0.0175376
Hyperinsulin	protscore	CXCL11	0.00617859
Hyperinsulin	protscore	CXCL14	-0.00907761
Hyperinsulin	protscore	CXCL16	0.00994717
Hyperinsulin	protscore	CXCL5	0.00551728
Hyperinsulin	protscore	CXCL8	-0.00595985
Hyperinsulin	protscore	DCXR	0.00448161
Hyperinsulin	protscore	DDC	-0.00948538
Hyperinsulin	protscore	DDR1	-0.00261411
Hyperinsulin	protscore	DKK4	-0.00251906
Hyperinsulin	protscore	DKKL1	-0.0169102
Hyperinsulin	protscore	DNER	0.0165573
Hyperinsulin	protscore	DPP10	0.014491
Hyperinsulin	protscore	DRAXIN	0.00288342
Hyperinsulin	protscore	DSC2	-0.00301485
Hyperinsulin	protscore	DSG2	-0.0140869
Hyperinsulin	protscore	DSG4	-0.0234396
Hyperinsulin	protscore	EFNA1	-0.0020022
Hyperinsulin	protscore	EIF5A	-0.00547946
Hyperinsulin	protscore	ENG	0.00735079
Hyperinsulin	protscore	ENPP5	0.0048721
Hyperinsulin	protscore	ENPP7	0.00169099
Hyperinsulin	protscore	ERBB2	0.0093851
Hyperinsulin	protscore	ERBB3	0.00256279
Hyperinsulin	protscore	ESAM	-0.0163651
Hyperinsulin	protscore	ESM1	-0.00202045
Hyperinsulin	protscore	FABP1	0.0238694
Hyperinsulin	protscore	FASLG	-0.0012528
Hyperinsulin	protscore	FCGR2A	0.00105181
Hyperinsulin	protscore	FCGR2B	0.0118142
Hyperinsulin	protscore	FCRL2	0.00650689
Hyperinsulin	protscore	FCRL5	0.00490449
Hyperinsulin	protscore	FETUB	0.000853213
Hyperinsulin	protscore	FGF2	-0.01028
Hyperinsulin	protscore	FLT3LG	-0.00729291
Hyperinsulin	protscore	FMNL1	0.00180097
Hyperinsulin	protscore	FOLR3	0.0109989
Hyperinsulin	protscore	FRZB	-0.0108087
Hyperinsulin	protscore	FSTL3	-0.004918
Hyperinsulin	protscore	FUCA1	0.0201047
Hyperinsulin	protscore	FUT3_FUT5	-0.0353491
Hyperinsulin	protscore	FUT8	0.0100313
Hyperinsulin	protscore	GAL	-0.0141424
Hyperinsulin	protscore	GBP2	-0.00134236
Hyperinsulin	protscore	GCG	-0.00213319
Hyperinsulin	protscore	GGH	0.0177848
Hyperinsulin	protscore	GGT1	0.0148275
Hyperinsulin	protscore	GGT5	-0.00161491
Hyperinsulin	protscore	GH1	0.00156435
Hyperinsulin	protscore	GLB1	-0.0200009
Hyperinsulin	protscore	GLO1	0.00383494
Hyperinsulin	protscore	GLT8D2	-0.00962292
Hyperinsulin	protscore	GOLM2	0.00774077
Hyperinsulin	protscore	GPNMB	-0.00218723
Hyperinsulin	protscore	GUSB	0.00249653
Hyperinsulin	protscore	GZMB	0.00437015
Hyperinsulin	protscore	HBEGF	-3.45714e-05
Hyperinsulin	protscore	HEBP1	-0.000874308
Hyperinsulin	protscore	ICAM4	0.000687457
Hyperinsulin	protscore	ICAM5	-0.0247466
Hyperinsulin	protscore	ICOSLG	0.00227465
Hyperinsulin	protscore	IFNLR1	-0.011473
Hyperinsulin	protscore	IGF2R	-0.00076895
Hyperinsulin	protscore	IGFBP2	-0.0309355
Hyperinsulin	protscore	IGSF3	0.00227691
Hyperinsulin	protscore	IL12B	-0.00113453
Hyperinsulin	protscore	IL12RB1	0.000378353
Hyperinsulin	protscore	IL15	0.000174929
Hyperinsulin	protscore	IL17RA	0.00343508
Hyperinsulin	protscore	IL18R1	0.000228115
Hyperinsulin	protscore	IL1B	0.000561045
Hyperinsulin	protscore	IL1R1	0.0037373
Hyperinsulin	protscore	IL1RAP	-2.56044e-05
Hyperinsulin	protscore	IL2RB	-0.00717033
Hyperinsulin	protscore	IL4	-0.00114541
Hyperinsulin	protscore	IL5RA	0.0092693
Hyperinsulin	protscore	IL6R	-0.0185158
Hyperinsulin	protscore	ING1	0.000134435
Hyperinsulin	protscore	INPP1	-0.00278908
Hyperinsulin	protscore	ITGA11	-0.0153633
Hyperinsulin	protscore	ITGA6	-0.000739531
Hyperinsulin	protscore	ITGAV	-0.00616413
Hyperinsulin	protscore	ITGB2	0.011584
Hyperinsulin	protscore	ITGB5	-0.00178837
Hyperinsulin	protscore	ITGB7	0.0216861
Hyperinsulin	protscore	ITIH3	-0.0108742
Hyperinsulin	protscore	JCHAIN	0.00096355
Hyperinsulin	protscore	KEL	0.00893436
Hyperinsulin	protscore	KIR3DL1	0.00406944
Hyperinsulin	protscore	KITLG	0.0197044
Hyperinsulin	protscore	KLK10	0.00117709
Hyperinsulin	protscore	KLK13	0.0165193
Hyperinsulin	protscore	KLK6	0.00176398
Hyperinsulin	protscore	KRT5	-0.00144159
Hyperinsulin	protscore	LAIR2	0.00281167
Hyperinsulin	protscore	LAMP2	-0.00350689
Hyperinsulin	protscore	LAMP3	-0.00682415
Hyperinsulin	protscore	LAT2	0.00911246
Hyperinsulin	protscore	LAYN	-0.0119965
Hyperinsulin	protscore	LGALS7_LGALS7B	-0.0189781
Hyperinsulin	protscore	LIF	-0.00232827
Hyperinsulin	protscore	LILRA2	-0.00987123
Hyperinsulin	protscore	LILRB2	-0.0149069
Hyperinsulin	protscore	LPO	0.0183298
Hyperinsulin	protscore	LRIG1	0.0117217
Hyperinsulin	protscore	LRP11	0.0173322
Hyperinsulin	protscore	LTA	-0.000704555
Hyperinsulin	protscore	LTBP3	-0.0262827
Hyperinsulin	protscore	LTO1	-0.00026523
Hyperinsulin	protscore	LY6D	0.00174193
Hyperinsulin	protscore	LY75	-0.00769953
Hyperinsulin	protscore	LYPD1	-0.00381208
Hyperinsulin	protscore	MDGA1	-0.000756792
Hyperinsulin	protscore	MDK	-0.00274464
Hyperinsulin	protscore	MEP1B	-0.00245988
Hyperinsulin	protscore	MEPE	-0.025029
Hyperinsulin	protscore	MERTK	-0.00516484
Hyperinsulin	protscore	MIA	0.0203678
Hyperinsulin	protscore	MLN	-0.0114469
Hyperinsulin	protscore	MUC16	-0.00141309
Hyperinsulin	protscore	MYO9B	0.000517631
Hyperinsulin	protscore	NADK	0.00156927
Hyperinsulin	protscore	NCAM2	-0.000388453
Hyperinsulin	protscore	NCAN	0.00689511
Hyperinsulin	protscore	NCLN	-0.00249858
Hyperinsulin	protscore	NECTIN4	0.0191532
Hyperinsulin	protscore	NEFL	-0.00288124
Hyperinsulin	protscore	NFASC	0.0149879
Hyperinsulin	protscore	NFATC3	-0.00305257
Hyperinsulin	protscore	NOS3	0.00164685
Hyperinsulin	protscore	NPTX1	0.00682426
Hyperinsulin	protscore	NRP2	0.0131974
Hyperinsulin	protscore	OMD	0.0110749
Hyperinsulin	protscore	PCDH1	0.00367577
Hyperinsulin	protscore	PDCD1	-0.00492639
Hyperinsulin	protscore	PDCD5	0.000896139
Hyperinsulin	protscore	PGF	-0.00394885
Hyperinsulin	protscore	PI3	-0.00137265
Hyperinsulin	protscore	PIGR	-0.00253169
Hyperinsulin	protscore	PIK3IP1	-0.0156398
Hyperinsulin	protscore	PLA2G7	-0.00533737
Hyperinsulin	protscore	PLAT	-0.00159955
Hyperinsulin	protscore	PLXNB2	0.00725858
Hyperinsulin	protscore	PMVK	-0.0127522
Hyperinsulin	protscore	PON3	-0.0231713
Hyperinsulin	protscore	PQBP1	-0.00167058
Hyperinsulin	protscore	PRELP	0.0140761
Hyperinsulin	protscore	PRL	-0.00737116
Hyperinsulin	protscore	PROK1	0.00555115
Hyperinsulin	protscore	PRSS27	-0.00455967
Hyperinsulin	protscore	PRTG	-0.00404717
Hyperinsulin	protscore	PSG1	0.000177711
Hyperinsulin	protscore	PSMA1	-0.000173882
Hyperinsulin	protscore	PSPN	-0.00200842
Hyperinsulin	protscore	PTPRF	-0.00667578
Hyperinsulin	protscore	PVR	-0.00451309
Hyperinsulin	protscore	RANGAP1	0.00113584
Hyperinsulin	protscore	REN	-0.0127589
Hyperinsulin	protscore	RILP	7.45936e-05
Hyperinsulin	protscore	RTN4R	0.0159077
Hyperinsulin	protscore	SCG3	0.0109971
Hyperinsulin	protscore	SCGB3A2	0.0026525
Hyperinsulin	protscore	SDC1	-0.000866535
Hyperinsulin	protscore	SDC4	0.00939767
Hyperinsulin	protscore	SELPLG	-0.00879081
Hyperinsulin	protscore	SEMA3F	-0.0510719
Hyperinsulin	protscore	SERPINB5	0.000655881
Hyperinsulin	protscore	SERPINE1	-0.0233267
Hyperinsulin	protscore	SESTD1	-0.00537124
Hyperinsulin	protscore	SETMAR	0.0150633
Hyperinsulin	protscore	SEZ6L	0.0121172
Hyperinsulin	protscore	SEZ6L2	-0.00175788
Hyperinsulin	protscore	SFRP1	0.000245331
Hyperinsulin	protscore	SFTPA1	-0.000462033
Hyperinsulin	protscore	SFTPD	-0.000624153
Hyperinsulin	protscore	SHMT1	0.00505926
Hyperinsulin	protscore	SIGLEC10	-0.000444798
Hyperinsulin	protscore	SIGLEC5	-0.01289
Hyperinsulin	protscore	SLAMF7	0.012929
Hyperinsulin	protscore	SLC39A5	-0.000725757
Hyperinsulin	protscore	SLITRK6	-0.00859537
Hyperinsulin	protscore	SMOC2	0.0145467
Hyperinsulin	protscore	SORT1	-0.000803235
Hyperinsulin	protscore	SPARCL1	0.00807038
Hyperinsulin	protscore	SPINK6	0.00394032
Hyperinsulin	protscore	STX16	0.0100438
Hyperinsulin	protscore	SULT1A1	0.0127993
Hyperinsulin	protscore	TBC1D17	0.01192
Hyperinsulin	protscore	TCL1A	0.0122754
Hyperinsulin	protscore	TDGF1	-0.0165528
Hyperinsulin	protscore	TFF2	0.00517313
Hyperinsulin	protscore	TFPI2	-0.00525798
Hyperinsulin	protscore	TFRC	0.0163252
Hyperinsulin	protscore	THBD	6.28277e-05
Hyperinsulin	protscore	THBS2	-0.000936046
Hyperinsulin	protscore	THY1	0.00255868
Hyperinsulin	protscore	TIMP3	-0.00206892
Hyperinsulin	protscore	TINAGL1	0.00965039
Hyperinsulin	protscore	TLR3	0.00710081
Hyperinsulin	protscore	TNFRSF10A	0.00817523
Hyperinsulin	protscore	TNFRSF10C	0.00701069
Hyperinsulin	protscore	TNFRSF13C	0.0124981
Hyperinsulin	protscore	TNFRSF19	0.00833446
Hyperinsulin	protscore	TNFRSF8	-0.00644542
Hyperinsulin	protscore	TNFSF12	-0.013172
Hyperinsulin	protscore	TP53INP1	-0.00469776
Hyperinsulin	protscore	TPMT	-0.00238324
Hyperinsulin	protscore	TPPP3	-0.000185545
Hyperinsulin	protscore	TPSAB1	-0.0006646
Hyperinsulin	protscore	VAMP5	-0.00850456
Hyperinsulin	protscore	VMO1	-0.00295362
Hyperinsulin	protscore	VSTM1	-0.00157288
Hyperinsulin	protscore	VWC2	-0.00370695
Hyperinsulin	protscore	XG	0.00668764
Hyperinsulin	protscore	XPNPEP2	0.00443181
Lipodystrophy 1_female	protscore	ACE2	-0.00670933
Lipodystrophy 1_female	protscore	ACP5	0.0128005
Lipodystrophy 1_female	protscore	ADAM22	8.46824e-06
Lipodystrophy 1_female	protscore	ADAM23	0.00337927
Lipodystrophy 1_female	protscore	AFP	-0.0143415
Lipodystrophy 1_female	protscore	AGR3	0.00858152
Lipodystrophy 1_female	protscore	AGRP	0.0023248
Lipodystrophy 1_female	protscore	ANGPTL7	0.0175287
Lipodystrophy 1_female	protscore	AOC1	0.0050466
Lipodystrophy 1_female	protscore	APOM	-0.0128638
Lipodystrophy 1_female	protscore	ARG1	-0.0108506
Lipodystrophy 1_female	protscore	ARNT	-0.000333734
Lipodystrophy 1_female	protscore	CA12	-0.000691961
Lipodystrophy 1_female	protscore	CA9	-0.00407799
Lipodystrophy 1_female	protscore	CALB1	0.00281534
Lipodystrophy 1_female	protscore	CALB2	-0.00570911
Lipodystrophy 1_female	protscore	CBLN4	0.00161933
Lipodystrophy 1_female	protscore	CCL14	-0.00260398
Lipodystrophy 1_female	protscore	CCL15	0.00151452
Lipodystrophy 1_female	protscore	CCL20	0.00393651
Lipodystrophy 1_female	protscore	CCL28	0.00906229
Lipodystrophy 1_female	protscore	CD200R1	0.0128802
Lipodystrophy 1_female	protscore	CD300LG	-0.0541691
Lipodystrophy 1_female	protscore	CD33	-0.00626962
Lipodystrophy 1_female	protscore	CD6	0.00830219
Lipodystrophy 1_female	protscore	CD99	-0.00464515
Lipodystrophy 1_female	protscore	CDH17	0.00418871
Lipodystrophy 1_female	protscore	CDHR5	0.00851909
Lipodystrophy 1_female	protscore	CDSN	0.00356953
Lipodystrophy 1_female	protscore	CEACAM21	-0.0133912
Lipodystrophy 1_female	protscore	CERT	-0.000520808
Lipodystrophy 1_female	protscore	CES1	6.52154e-05
Lipodystrophy 1_female	protscore	CHIT1	-0.00373926
Lipodystrophy 1_female	protscore	CHRDL2	0.000482762
Lipodystrophy 1_female	protscore	CLEC7A	-0.00518698
Lipodystrophy 1_female	protscore	CLMP	-0.0342361
Lipodystrophy 1_female	protscore	CLUL1	-0.0062448
Lipodystrophy 1_female	protscore	COL4A1	-0.00802236
Lipodystrophy 1_female	protscore	CPA1	0.00137095
Lipodystrophy 1_female	protscore	CPM	0.00269816
Lipodystrophy 1_female	protscore	CRHBP	0.00377137
Lipodystrophy 1_female	protscore	CRIP2	0.00664229
Lipodystrophy 1_female	protscore	CRISP2	-0.0173444
Lipodystrophy 1_female	protscore	CRX	0.00270441
Lipodystrophy 1_female	protscore	CST6	0.0136442
Lipodystrophy 1_female	protscore	CTRB1	0.0105089
Lipodystrophy 1_female	protscore	CXCL10	0.00567913
Lipodystrophy 1_female	protscore	DCTPP1	-0.0105267
Lipodystrophy 1_female	protscore	DLK1	0.00380644
Lipodystrophy 1_female	protscore	DNER	0.00254664
Lipodystrophy 1_female	protscore	DPEP1	-0.00129132
Lipodystrophy 1_female	protscore	DSG2	-0.00220634
Lipodystrophy 1_female	protscore	DUOX2	0.00735212
Lipodystrophy 1_female	protscore	ERBB4	-0.00157439
Lipodystrophy 1_female	protscore	FABP4	-0.0627647
Lipodystrophy 1_female	protscore	FAP	0.0192838
Lipodystrophy 1_female	protscore	FASLG	-0.00647898
Lipodystrophy 1_female	protscore	FCAR	-0.00796228
Lipodystrophy 1_female	protscore	FCGR3B	-0.00213129
Lipodystrophy 1_female	protscore	FETUB	0.00041125
Lipodystrophy 1_female	protscore	FLT1	0.00260734
Lipodystrophy 1_female	protscore	FLT3	-0.00352187
Lipodystrophy 1_female	protscore	FMR1	-0.0027249
Lipodystrophy 1_female	protscore	FUT3_FUT5	-0.0214144
Lipodystrophy 1_female	protscore	FUT8	-0.0182084
Lipodystrophy 1_female	protscore	GDNF	0.00906775
Lipodystrophy 1_female	protscore	GPKOW	0.000147932
Lipodystrophy 1_female	protscore	HBQ1	-0.000112783
Lipodystrophy 1_female	protscore	HEBP1	-0.00471812
Lipodystrophy 1_female	protscore	HGF	0.00670017
Lipodystrophy 1_female	protscore	HK2	-0.00832381
Lipodystrophy 1_female	protscore	HPGDS	-0.00933963
Lipodystrophy 1_female	protscore	HSD11B1	-0.00817146
Lipodystrophy 1_female	protscore	ICAM3	-0.00116618
Lipodystrophy 1_female	protscore	IDI2	0.0239047
Lipodystrophy 1_female	protscore	IDS	-0.00166422
Lipodystrophy 1_female	protscore	IFNG	0.0117111
Lipodystrophy 1_female	protscore	IFNGR2	0.00411364
Lipodystrophy 1_female	protscore	IGFBP2	-0.0225657
Lipodystrophy 1_female	protscore	IGFBPL1	0.0109596
Lipodystrophy 1_female	protscore	IL12RB1	0.00573661
Lipodystrophy 1_female	protscore	IL13RA1	0.0172907
Lipodystrophy 1_female	protscore	IL17F	0.0012924
Lipodystrophy 1_female	protscore	IL17RB	-0.00469335
Lipodystrophy 1_female	protscore	IL1RAP	-0.00489481
Lipodystrophy 1_female	protscore	IL5RA	0.00254917
Lipodystrophy 1_female	protscore	INHBC	0.00562736
Lipodystrophy 1_female	protscore	ITGB7	-0.00264358
Lipodystrophy 1_female	protscore	ITIH3	-0.0101559
Lipodystrophy 1_female	protscore	KIT	-0.0168899
Lipodystrophy 1_female	protscore	KITLG	0.00544357
Lipodystrophy 1_female	protscore	KLK6	0.00241901
Lipodystrophy 1_female	protscore	KLK8	0.00155748
Lipodystrophy 1_female	protscore	KLRD1	-0.0173764
Lipodystrophy 1_female	protscore	LAIR1	-0.00629858
Lipodystrophy 1_female	protscore	LEP	-0.0727732
Lipodystrophy 1_female	protscore	LGALS4	0.0247746
Lipodystrophy 1_female	protscore	LGMN	0.0143378
Lipodystrophy 1_female	protscore	LIFR	-0.00245081
Lipodystrophy 1_female	protscore	LILRA5	-0.0116995
Lipodystrophy 1_female	protscore	LRIG1	-0.00104352
Lipodystrophy 1_female	protscore	LTBP3	0.00407232
Lipodystrophy 1_female	protscore	LYAR	-0.00121727
Lipodystrophy 1_female	protscore	MAPT	0.000683873
Lipodystrophy 1_female	protscore	MCAM	-0.00467042
Lipodystrophy 1_female	protscore	MEGF10	0.0157293
Lipodystrophy 1_female	protscore	MEP1B	0.0148494
Lipodystrophy 1_female	protscore	METAP1	-0.00588267
Lipodystrophy 1_female	protscore	MFGE8	0.0348966
Lipodystrophy 1_female	protscore	NECTIN2	0.0120546
Lipodystrophy 1_female	protscore	NOS3	0.0076657
Lipodystrophy 1_female	protscore	NPY	0.00338974
Lipodystrophy 1_female	protscore	NTRK2	0.000528514
Lipodystrophy 1_female	protscore	PILRA	-0.000536701
Lipodystrophy 1_female	protscore	PLA2G10	-0.0212846
Lipodystrophy 1_female	protscore	PNPT1	-0.00398712
Lipodystrophy 1_female	protscore	PON3	-0.0293646
Lipodystrophy 1_female	protscore	PRDX6	-0.00506249
Lipodystrophy 1_female	protscore	PRSS27	0.00160879
Lipodystrophy 1_female	protscore	PSPN	-0.00782392
Lipodystrophy 1_female	protscore	RASA1	-1.4491e-05
Lipodystrophy 1_female	protscore	RNASET2	0.000662056
Lipodystrophy 1_female	protscore	RTN4R	0.0126058
Lipodystrophy 1_female	protscore	SCG3	0.00728529
Lipodystrophy 1_female	protscore	SCGB3A2	-0.000642627
Lipodystrophy 1_female	protscore	SDC4	-0.000726803
Lipodystrophy 1_female	protscore	SEMA3F	0.00435514
Lipodystrophy 1_female	protscore	SEMA4D	-0.00470331
Lipodystrophy 1_female	protscore	SERPINA12	0.0137398
Lipodystrophy 1_female	protscore	SESTD1	-0.00195722
Lipodystrophy 1_female	protscore	SEZ6L	0.00583559
Lipodystrophy 1_female	protscore	SFTPD	-0.00359404
Lipodystrophy 1_female	protscore	SH2D1A	0.0123866
Lipodystrophy 1_female	protscore	SIGLEC15	-0.00225223
Lipodystrophy 1_female	protscore	SIGLEC5	-0.00839889
Lipodystrophy 1_female	protscore	SLC16A1	-0.00160637
Lipodystrophy 1_female	protscore	SLC27A4	-0.00685341
Lipodystrophy 1_female	protscore	SOST	0.0252625
Lipodystrophy 1_female	protscore	ST3GAL1	-0.00149924
Lipodystrophy 1_female	protscore	TCL1B	-0.00256381
Lipodystrophy 1_female	protscore	TCN2	0.0067302
Lipodystrophy 1_female	protscore	TFRC	0.020949
Lipodystrophy 1_female	protscore	THBD	0.0155285
Lipodystrophy 1_female	protscore	THOP1	0.00405773
Lipodystrophy 1_female	protscore	TIMP4	-0.0136825
Lipodystrophy 1_female	protscore	TINAGL1	0.000227708
Lipodystrophy 1_female	protscore	TNFRSF12A	0.00930612
Lipodystrophy 1_female	protscore	TNFRSF19	-0.0058493
Lipodystrophy 1_female	protscore	TNFSF12	-0.00120089
Lipodystrophy 1_female	protscore	TP53INP1	0.00323431
Lipodystrophy 1_female	protscore	TSHB	-0.00743273
Lipodystrophy 1_female	protscore	UMOD	-0.0033065
Lipodystrophy 1_female	protscore	VEGFA	-0.00185509
Lipodystrophy 1_female	protscore	VMO1	-0.00108973
Lipodystrophy 1_female	protscore	VSTM1	-0.000898957
Lipodystrophy 1_female	protscore	VWC2	-0.0015858
Lipodystrophy 1_female	protscore	WASF3	-0.00915391
Lipodystrophy 1_female	protscore	XG	0.0043669
Lipodystrophy 1_male	protscore	ACP5	0.013192
Lipodystrophy 1_male	protscore	ACP6	0.00185594
Lipodystrophy 1_male	protscore	ADGRG2	-0.0222913
Lipodystrophy 1_male	protscore	ADM	-0.000120457
Lipodystrophy 1_male	protscore	AFP	-0.00122519
Lipodystrophy 1_male	protscore	AGER	0.00910967
Lipodystrophy 1_male	protscore	AHSP	0.0156959
Lipodystrophy 1_male	protscore	ANG	0.00609513
Lipodystrophy 1_male	protscore	ANGPTL2	0.00322905
Lipodystrophy 1_male	protscore	ANGPTL7	0.0322401
Lipodystrophy 1_male	protscore	APOM	-0.00797418
Lipodystrophy 1_male	protscore	ARG1	-0.0120482
Lipodystrophy 1_male	protscore	ARTN	0.0094653
Lipodystrophy 1_male	protscore	BCL2L11	0.00408317
Lipodystrophy 1_male	protscore	BPIFB1	-0.0130125
Lipodystrophy 1_male	protscore	BST2	3.35268e-05
Lipodystrophy 1_male	protscore	C1QA	-0.00793218
Lipodystrophy 1_male	protscore	C1QTNF1	-0.0129851
Lipodystrophy 1_male	protscore	CA3	-0.00786726
Lipodystrophy 1_male	protscore	CA4	-0.00596165
Lipodystrophy 1_male	protscore	CALB2	-0.00567445
Lipodystrophy 1_male	protscore	CBLN4	0.00406919
Lipodystrophy 1_male	protscore	CCDC80	-0.0117775
Lipodystrophy 1_male	protscore	CCL13	-0.00185838
Lipodystrophy 1_male	protscore	CCL14	-0.0281098
Lipodystrophy 1_male	protscore	CCL15	0.000919648
Lipodystrophy 1_male	protscore	CCL25	0.00508579
Lipodystrophy 1_male	protscore	CCL28	0.00459148
Lipodystrophy 1_male	protscore	CCT5	-0.0111788
Lipodystrophy 1_male	protscore	CD14	0.00140948
Lipodystrophy 1_male	protscore	CD160	-0.0076348
Lipodystrophy 1_male	protscore	CD1C	-0.00451487
Lipodystrophy 1_male	protscore	CD300LG	-0.0403067
Lipodystrophy 1_male	protscore	CD302	0.000644471
Lipodystrophy 1_male	protscore	CD48	0.00734874
Lipodystrophy 1_male	protscore	CD6	0.00616245
Lipodystrophy 1_male	protscore	CD70	-0.0230199
Lipodystrophy 1_male	protscore	CD99L2	-0.029187
Lipodystrophy 1_male	protscore	CEACAM8	0.000647594
Lipodystrophy 1_male	protscore	CES3	-0.0027136
Lipodystrophy 1_male	protscore	CFC1	0.00209891
Lipodystrophy 1_male	protscore	CHIT1	-0.0102795
Lipodystrophy 1_male	protscore	CHRDL2	0.00824692
Lipodystrophy 1_male	protscore	CLMP	-0.0105652
Lipodystrophy 1_male	protscore	COL9A1	-0.0033516
Lipodystrophy 1_male	protscore	CPA2	-0.000517919
Lipodystrophy 1_male	protscore	CPPED1	0.00775924
Lipodystrophy 1_male	protscore	CSF3	-0.00271263
Lipodystrophy 1_male	protscore	CTRC	0.00284262
Lipodystrophy 1_male	protscore	CXCL13	0.000803494
Lipodystrophy 1_male	protscore	CXCL5	-0.0093745
Lipodystrophy 1_male	protscore	DLK1	0.0148594
Lipodystrophy 1_male	protscore	DNER	0.0259834
Lipodystrophy 1_male	protscore	DSG2	-0.0222986
Lipodystrophy 1_male	protscore	DSG4	0.00855965
Lipodystrophy 1_male	protscore	DUSP3	-0.00672533
Lipodystrophy 1_male	protscore	EGLN1	0.00163941
Lipodystrophy 1_male	protscore	ENPP2	-0.00620281
Lipodystrophy 1_male	protscore	ENTPD5	-0.00708217
Lipodystrophy 1_male	protscore	EPHA1	0.00764707
Lipodystrophy 1_male	protscore	EPHB4	-0.00729279
Lipodystrophy 1_male	protscore	FABP1	0.00572909
Lipodystrophy 1_male	protscore	FABP2	0.00311101
Lipodystrophy 1_male	protscore	FABP9	0.00498953
Lipodystrophy 1_male	protscore	FAM3B	0.0101737
Lipodystrophy 1_male	protscore	FAP	0.0182061
Lipodystrophy 1_male	protscore	FCGR2A	0.0145062
Lipodystrophy 1_male	protscore	FCRL5	0.00431604
Lipodystrophy 1_male	protscore	FCRL6	0.00441979
Lipodystrophy 1_male	protscore	FEN1	-0.00446271
Lipodystrophy 1_male	protscore	FETUB	0.011544
Lipodystrophy 1_male	protscore	FGFR2	0.0046128
Lipodystrophy 1_male	protscore	FUS	-0.00446878
Lipodystrophy 1_male	protscore	FUT3_FUT5	-0.0207423
Lipodystrophy 1_male	protscore	GCNT1	-0.0109401
Lipodystrophy 1_male	protscore	GDF15	0.00437668
Lipodystrophy 1_male	protscore	GDNF	0.00612781
Lipodystrophy 1_male	protscore	GFRA1	0.00130434
Lipodystrophy 1_male	protscore	GFRA2	-0.00861388
Lipodystrophy 1_male	protscore	GGT1	0.000274157
Lipodystrophy 1_male	protscore	GLT8D2	-0.00199552
Lipodystrophy 1_male	protscore	GOLM2	0.00592732
Lipodystrophy 1_male	protscore	GPC5	0.00761726
Lipodystrophy 1_male	protscore	GRN	0.00741363
Lipodystrophy 1_male	protscore	HAO1	0.0113928
Lipodystrophy 1_male	protscore	HGF	0.0105011
Lipodystrophy 1_male	protscore	HSD11B1	-0.023885
Lipodystrophy 1_male	protscore	ICAM5	-0.0169558
Lipodystrophy 1_male	protscore	IDUA	0.0184758
Lipodystrophy 1_male	protscore	IFNLR1	0.0134693
Lipodystrophy 1_male	protscore	IGSF3	0.00224845
Lipodystrophy 1_male	protscore	IL10RB	6.73924e-05
Lipodystrophy 1_male	protscore	IL12A_IL12B	0.0023682
Lipodystrophy 1_male	protscore	IL12RB1	0.00236082
Lipodystrophy 1_male	protscore	IL17C	-0.00259902
Lipodystrophy 1_male	protscore	IL17RA	0.00125252
Lipodystrophy 1_male	protscore	IL19	-0.0117071
Lipodystrophy 1_male	protscore	IL20	-0.00816114
Lipodystrophy 1_male	protscore	IL4	-0.00323671
Lipodystrophy 1_male	protscore	IL5	-0.00738679
Lipodystrophy 1_male	protscore	IL5RA	0.0247086
Lipodystrophy 1_male	protscore	IL6	0.00723418
Lipodystrophy 1_male	protscore	ITGB5	-7.38137e-05
Lipodystrophy 1_male	protscore	KEL	-0.00910397
Lipodystrophy 1_male	protscore	KIT	-0.00458881
Lipodystrophy 1_male	protscore	KITLG	0.0125095
Lipodystrophy 1_male	protscore	KLB	-0.0177335
Lipodystrophy 1_male	protscore	KLK12	-0.000593297
Lipodystrophy 1_male	protscore	KLK14	-0.00925337
Lipodystrophy 1_male	protscore	KLRD1	-0.00488085
Lipodystrophy 1_male	protscore	KYNU	0.0183337
Lipodystrophy 1_male	protscore	LAIR2	0.00341669
Lipodystrophy 1_male	protscore	LEP	-0.0726075
Lipodystrophy 1_male	protscore	LGALS7_LGALS7B	-0.00497828
Lipodystrophy 1_male	protscore	LIFR	-0.00854254
Lipodystrophy 1_male	protscore	LPL	-0.0195646
Lipodystrophy 1_male	protscore	LRIG1	-0.0294737
Lipodystrophy 1_male	protscore	LRRN1	0.0110338
Lipodystrophy 1_male	protscore	LY75	-0.0118818
Lipodystrophy 1_male	protscore	LYAR	0.000176462
Lipodystrophy 1_male	protscore	MATN2	-0.00731955
Lipodystrophy 1_male	protscore	MB	0.016472
Lipodystrophy 1_male	protscore	MCAM	-0.0445501
Lipodystrophy 1_male	protscore	MEP1B	0.0169482
Lipodystrophy 1_male	protscore	MEPE	0.00315078
Lipodystrophy 1_male	protscore	MFGE8	0.00593234
Lipodystrophy 1_male	protscore	MIA	0.0086116
Lipodystrophy 1_male	protscore	MMP13	-0.00544993
Lipodystrophy 1_male	protscore	MPO	0.00884128
Lipodystrophy 1_male	protscore	MSTN	0.00910753
Lipodystrophy 1_male	protscore	NADK	0.00851433
Lipodystrophy 1_male	protscore	NCAM1	0.0179398
Lipodystrophy 1_male	protscore	NCAN	0.00573416
Lipodystrophy 1_male	protscore	NCR1	-0.00422523
Lipodystrophy 1_male	protscore	NFATC3	-0.00628052
Lipodystrophy 1_male	protscore	NINJ1	0.00328329
Lipodystrophy 1_male	protscore	NOS3	0.00780059
Lipodystrophy 1_male	protscore	NPPC	0.00362894
Lipodystrophy 1_male	protscore	NPTXR	0.0145078
Lipodystrophy 1_male	protscore	NPY	0.0231197
Lipodystrophy 1_male	protscore	NTF3	-0.00173521
Lipodystrophy 1_male	protscore	OGN	-0.000164383
Lipodystrophy 1_male	protscore	OSCAR	0.00124624
Lipodystrophy 1_male	protscore	PADI2	0.0004867
Lipodystrophy 1_male	protscore	PADI4	-0.00423255
Lipodystrophy 1_male	protscore	PCSK9	0.00685042
Lipodystrophy 1_male	protscore	PDCD1	0.00242552
Lipodystrophy 1_male	protscore	PDP1	-0.0090631
Lipodystrophy 1_male	protscore	PFDN2	0.0109775
Lipodystrophy 1_male	protscore	PI3	-0.00531526
Lipodystrophy 1_male	protscore	PLA2G10	-0.020292
Lipodystrophy 1_male	protscore	PLA2G2A	-0.0117675
Lipodystrophy 1_male	protscore	PLA2G7	0.00530518
Lipodystrophy 1_male	protscore	PNPT1	0.00457931
Lipodystrophy 1_male	protscore	PON2	0.0170828
Lipodystrophy 1_male	protscore	PON3	-0.0157868
Lipodystrophy 1_male	protscore	PPCDC	0.0214513
Lipodystrophy 1_male	protscore	PQBP1	-0.0103219
Lipodystrophy 1_male	protscore	PRDX6	-0.00109642
Lipodystrophy 1_male	protscore	PRKCQ	-0.00109598
Lipodystrophy 1_male	protscore	PRL	0.00322226
Lipodystrophy 1_male	protscore	PSG1	0.000330266
Lipodystrophy 1_male	protscore	PSPN	-0.00442726
Lipodystrophy 1_male	protscore	PTGDS	0.00239738
Lipodystrophy 1_male	protscore	PTH1R	0.00140587
Lipodystrophy 1_male	protscore	QPCT	-0.00464507
Lipodystrophy 1_male	protscore	RAB6A	-0.00401801
Lipodystrophy 1_male	protscore	RARRES1	-0.0114098
Lipodystrophy 1_male	protscore	RCOR1	-0.00339741
Lipodystrophy 1_male	protscore	REG1B	0.00226247
Lipodystrophy 1_male	protscore	RET	0.00476199
Lipodystrophy 1_male	protscore	RNASET2	0.00909931
Lipodystrophy 1_male	protscore	RTN4R	0.0149302
Lipodystrophy 1_male	protscore	SEMA7A	-0.0110497
Lipodystrophy 1_male	protscore	SERPINA11	-0.0123456
Lipodystrophy 1_male	protscore	SFTPD	-0.0171628
Lipodystrophy 1_male	protscore	SH2D1A	0.0054271
Lipodystrophy 1_male	protscore	SIGLEC5	-0.00358442
Lipodystrophy 1_male	protscore	SIGLEC6	0.00688963
Lipodystrophy 1_male	protscore	SIGLEC9	-0.00573005
Lipodystrophy 1_male	protscore	SLAMF6	-0.00605788
Lipodystrophy 1_male	protscore	SLIT2	0.000829604
Lipodystrophy 1_male	protscore	SMOC2	0.00840983
Lipodystrophy 1_male	protscore	SOST	0.0273757
Lipodystrophy 1_male	protscore	SSC4D	0.005394
Lipodystrophy 1_male	protscore	SSC5D	0.00272519
Lipodystrophy 1_male	protscore	ST3GAL1	-0.00171242
Lipodystrophy 1_male	protscore	STC2	0.00492439
Lipodystrophy 1_male	protscore	TCL1B	0.0180359
Lipodystrophy 1_male	protscore	TDGF1	0.0102969
Lipodystrophy 1_male	protscore	TFF2	0.00262596
Lipodystrophy 1_male	protscore	TFPI2	-0.0114673
Lipodystrophy 1_male	protscore	TFRC	0.0222925
Lipodystrophy 1_male	protscore	TGFBR2	-8.76114e-05
Lipodystrophy 1_male	protscore	TIMP4	-0.00380665
Lipodystrophy 1_male	protscore	TNFRSF19	-0.0178227
Lipodystrophy 1_male	protscore	TNNI3	0.0101998
Lipodystrophy 1_male	protscore	TP53	0.000181665
Lipodystrophy 1_male	protscore	TPPP3	-0.0167483
Lipodystrophy 1_male	protscore	TRIM21	-0.0123537
Lipodystrophy 1_male	protscore	ULBP2	0.00977436
Lipodystrophy 1_male	protscore	VEGFD	-0.00144755
Lipodystrophy 1_male	protscore	VSTM1	0.00449003
Lipodystrophy 1_male	protscore	WFIKKN1	-0.00525298
Lipodystrophy 1_male	protscore	YTHDF3	0.0143822
Lipodystrophy 1	protscore	ACE2	-0.00210734
Lipodystrophy 1	protscore	ACP5	0.0204864
Lipodystrophy 1	protscore	ACY1	0.00184841
Lipodystrophy 1	protscore	ADA2	0.00704848
Lipodystrophy 1	protscore	ADAM22	0.00681911
Lipodystrophy 1	protscore	ADAMTS15	-0.00473164
Lipodystrophy 1	protscore	ADGRG1	0.00761295
Lipodystrophy 1	protscore	ADM	-0.00300556
Lipodystrophy 1	protscore	AFP	-0.00926038
Lipodystrophy 1	protscore	AGER	0.00299428
Lipodystrophy 1	protscore	AGR3	0.0071958
Lipodystrophy 1	protscore	AHSP	0.00604095
Lipodystrophy 1	protscore	AMFR	0.00440939
Lipodystrophy 1	protscore	AMIGO2	-0.000119322
Lipodystrophy 1	protscore	ANGPTL7	0.0298039
Lipodystrophy 1	protscore	AOC1	0.000107851
Lipodystrophy 1	protscore	APBB1IP	-0.00114663
Lipodystrophy 1	protscore	APOH	-0.00311238
Lipodystrophy 1	protscore	APOM	-0.018535
Lipodystrophy 1	protscore	ARG1	-0.0218515
Lipodystrophy 1	protscore	ARNT	-0.00365172
Lipodystrophy 1	protscore	BAMBI	-0.000215546
Lipodystrophy 1	protscore	BCAM	0.0106788
Lipodystrophy 1	protscore	BCL2L11	0.0012758
Lipodystrophy 1	protscore	BPIFB1	-0.00194937
Lipodystrophy 1	protscore	C1QA	-0.00917341
Lipodystrophy 1	protscore	C1QTNF1	-0.0115442
Lipodystrophy 1	protscore	CA12	-0.00586194
Lipodystrophy 1	protscore	CA4	-0.0115159
Lipodystrophy 1	protscore	CALB1	0.00679525
Lipodystrophy 1	protscore	CALB2	-0.00688811
Lipodystrophy 1	protscore	CBLN4	0.00406591
Lipodystrophy 1	protscore	CCDC80	-0.0236234
Lipodystrophy 1	protscore	CCL13	-0.005789
Lipodystrophy 1	protscore	CCL14	-0.0160118
Lipodystrophy 1	protscore	CCL15	0.00496133
Lipodystrophy 1	protscore	CCL28	0.0160768
Lipodystrophy 1	protscore	CCN2	-0.00324275
Lipodystrophy 1	protscore	CCT5	-0.00876371
Lipodystrophy 1	protscore	CD14	0.00440316
Lipodystrophy 1	protscore	CD1C	-0.0051862
Lipodystrophy 1	protscore	CD200R1	0.0108566
Lipodystrophy 1	protscore	CD244	-0.000431739
Lipodystrophy 1	protscore	CD28	-0.00545541
Lipodystrophy 1	protscore	CD300LG	-0.0431468
Lipodystrophy 1	protscore	CD302	0.003639
Lipodystrophy 1	protscore	CD33	-0.00278365
Lipodystrophy 1	protscore	CD48	0.00245309
Lipodystrophy 1	protscore	CD58	0.00404908
Lipodystrophy 1	protscore	CD6	0.0163223
Lipodystrophy 1	protscore	CD70	-0.0145755
Lipodystrophy 1	protscore	CD99	-0.0338037
Lipodystrophy 1	protscore	CD99L2	-0.0142704
Lipodystrophy 1	protscore	CDH1	1.00719e-05
Lipodystrophy 1	protscore	CDHR5	0.00477225
Lipodystrophy 1	protscore	CEACAM21	-0.00966755
Lipodystrophy 1	protscore	CEACAM8	0.00148073
Lipodystrophy 1	protscore	CES3	-0.00498938
Lipodystrophy 1	protscore	CFC1	0.00146087
Lipodystrophy 1	protscore	CGA	0.00533848
Lipodystrophy 1	protscore	CHIT1	-0.0119836
Lipodystrophy 1	protscore	CHRDL2	0.0207217
Lipodystrophy 1	protscore	CLMP	-0.0192426
Lipodystrophy 1	protscore	CNTN3	-0.00186887
Lipodystrophy 1	protscore	COL4A1	-0.000965582
Lipodystrophy 1	protscore	COL9A1	-0.00137878
Lipodystrophy 1	protscore	CPA1	0.0104301
Lipodystrophy 1	protscore	CPA2	-0.00740608
Lipodystrophy 1	protscore	CPPED1	0.00891847
Lipodystrophy 1	protscore	CREG1	-0.00257983
Lipodystrophy 1	protscore	CRH	-0.00306958
Lipodystrophy 1	protscore	CRISP2	-0.0154254
Lipodystrophy 1	protscore	CRX	0.000668538
Lipodystrophy 1	protscore	CSF3	-0.000924328
Lipodystrophy 1	protscore	CTRC	0.00439506
Lipodystrophy 1	protscore	CTSO	-0.00264016
Lipodystrophy 1	protscore	CTSZ	-0.00229201
Lipodystrophy 1	protscore	CXADR	-0.00629449
Lipodystrophy 1	protscore	CXCL10	0.00871344
Lipodystrophy 1	protscore	CXCL13	0.0006676
Lipodystrophy 1	protscore	DCTPP1	-0.00984496
Lipodystrophy 1	protscore	DLK1	0.0117157
Lipodystrophy 1	protscore	DNAJB1	0.00949577
Lipodystrophy 1	protscore	DNER	0.0180366
Lipodystrophy 1	protscore	DPEP1	-0.00503906
Lipodystrophy 1	protscore	DPT	-0.00130367
Lipodystrophy 1	protscore	DSC2	0.0051906
Lipodystrophy 1	protscore	DSG2	-0.00919615
Lipodystrophy 1	protscore	DSG4	0.0145948
Lipodystrophy 1	protscore	DUOX2	0.00153597
Lipodystrophy 1	protscore	DUSP3	-0.00663463
Lipodystrophy 1	protscore	EDAR	-0.000284282
Lipodystrophy 1	protscore	EGLN1	0.0135089
Lipodystrophy 1	protscore	ENTPD2	0.00389209
Lipodystrophy 1	protscore	EPCAM	0.00759944
Lipodystrophy 1	protscore	EPHA2	-0.00399332
Lipodystrophy 1	protscore	EPO	-0.000124511
Lipodystrophy 1	protscore	FABP4	-0.0317642
Lipodystrophy 1	protscore	FABP9	0.00300316
Lipodystrophy 1	protscore	FAM3B	0.00182381
Lipodystrophy 1	protscore	FAM3C	0.00293492
Lipodystrophy 1	protscore	FAP	0.0257133
Lipodystrophy 1	protscore	FASLG	-0.000281012
Lipodystrophy 1	protscore	FCAR	-0.00233002
Lipodystrophy 1	protscore	FCGR2A	0.0123904
Lipodystrophy 1	protscore	FCRL6	0.00746681
Lipodystrophy 1	protscore	FEN1	-0.00677165
Lipodystrophy 1	protscore	FETUB	0.0106481
Lipodystrophy 1	protscore	FGF2	0.000263318
Lipodystrophy 1	protscore	FLT1	0.00181057
Lipodystrophy 1	protscore	FLT3	-0.00479889
Lipodystrophy 1	protscore	FUCA1	0.000478731
Lipodystrophy 1	protscore	FUS	-0.0034459
Lipodystrophy 1	protscore	FUT3_FUT5	-0.0294688
Lipodystrophy 1	protscore	FUT8	-0.00287957
Lipodystrophy 1	protscore	GBP4	0.00105919
Lipodystrophy 1	protscore	GCNT1	-0.0185668
Lipodystrophy 1	protscore	GDF15	0.002215
Lipodystrophy 1	protscore	GDNF	0.00668982
Lipodystrophy 1	protscore	GFRA1	0.0132324
Lipodystrophy 1	protscore	GFRA2	-0.00139742
Lipodystrophy 1	protscore	GFRA3	0.00167609
Lipodystrophy 1	protscore	GGT5	-0.000216275
Lipodystrophy 1	protscore	GLT8D2	-0.00170624
Lipodystrophy 1	protscore	GOLM2	0.0103966
Lipodystrophy 1	protscore	GPC5	0.00513639
Lipodystrophy 1	protscore	GRN	0.00150406
Lipodystrophy 1	protscore	GSTA3	-0.00422988
Lipodystrophy 1	protscore	GSTP1	0.00213346
Lipodystrophy 1	protscore	HBQ1	-5.19208e-05
Lipodystrophy 1	protscore	HGF	0.0165701
Lipodystrophy 1	protscore	HK2	-0.00212331
Lipodystrophy 1	protscore	HS3ST3B1	0.00350048
Lipodystrophy 1	protscore	HSD11B1	-0.0231732
Lipodystrophy 1	protscore	ICAM3	-0.00561089
Lipodystrophy 1	protscore	ICAM5	-0.00129116
Lipodystrophy 1	protscore	IDI2	0.00800828
Lipodystrophy 1	protscore	IDUA	0.0095759
Lipodystrophy 1	protscore	IFNG	0.00620863
Lipodystrophy 1	protscore	IFNLR1	0.00606685
Lipodystrophy 1	protscore	IGF2R	-0.00183398
Lipodystrophy 1	protscore	IGFBP2	-0.0117199
Lipodystrophy 1	protscore	IGFBP3	0.00161876
Lipodystrophy 1	protscore	IGFBPL1	0.00438063
Lipodystrophy 1	protscore	IGSF3	0.00579659
Lipodystrophy 1	protscore	IL10RA	-0.000904005
Lipodystrophy 1	protscore	IL12B	0.0030599
Lipodystrophy 1	protscore	IL12RB1	0.0104464
Lipodystrophy 1	protscore	IL13RA1	0.00883801
Lipodystrophy 1	protscore	IL15RA	0.00342919
Lipodystrophy 1	protscore	IL17C	-0.00916689
Lipodystrophy 1	protscore	IL17D	0.000802796
Lipodystrophy 1	protscore	IL17F	0.00374524
Lipodystrophy 1	protscore	IL17RA	0.00226947
Lipodystrophy 1	protscore	IL17RB	-0.00652135
Lipodystrophy 1	protscore	IL18	0.00290916
Lipodystrophy 1	protscore	IL19	-0.00741322
Lipodystrophy 1	protscore	IL1A	-0.00371631
Lipodystrophy 1	protscore	IL1RL2	0.00796876
Lipodystrophy 1	protscore	IL20	-0.00603043
Lipodystrophy 1	protscore	IL24	-0.00107417
Lipodystrophy 1	protscore	IL3RA	-0.0046192
Lipodystrophy 1	protscore	IL4R	-0.00114351
Lipodystrophy 1	protscore	IL5	-0.00164793
Lipodystrophy 1	protscore	IL5RA	0.0213975
Lipodystrophy 1	protscore	IL6	0.0133104
Lipodystrophy 1	protscore	INHBC	0.00644546
Lipodystrophy 1	protscore	ITGB7	-0.00135361
Lipodystrophy 1	protscore	JCHAIN	-0.00123673
Lipodystrophy 1	protscore	KEL	-0.00920915
Lipodystrophy 1	protscore	KIR2DL3	0.00238784
Lipodystrophy 1	protscore	KIR3DL1	-5.10442e-05
Lipodystrophy 1	protscore	KIT	-0.00964776
Lipodystrophy 1	protscore	KITLG	0.0250562
Lipodystrophy 1	protscore	KLB	-0.0110129
Lipodystrophy 1	protscore	KLK14	-0.00231051
Lipodystrophy 1	protscore	KLRB1	0.00904473
Lipodystrophy 1	protscore	KLRD1	-0.0246513
Lipodystrophy 1	protscore	KRT19	0.00159074
Lipodystrophy 1	protscore	KYNU	0.00895824
Lipodystrophy 1	protscore	LAIR1	-0.00337581
Lipodystrophy 1	protscore	LEP	-0.0711846
Lipodystrophy 1	protscore	LGALS4	0.0150118
Lipodystrophy 1	protscore	LGALS7_LGALS7B	-0.00086922
Lipodystrophy 1	protscore	LGALS9	-0.00248315
Lipodystrophy 1	protscore	LGMN	0.00198449
Lipodystrophy 1	protscore	LIFR	-0.0127834
Lipodystrophy 1	protscore	LILRA5	-0.0147417
Lipodystrophy 1	protscore	LRIG1	-0.0217644
Lipodystrophy 1	protscore	LRRC25	0.00843994
Lipodystrophy 1	protscore	LY75	-0.00924286
Lipodystrophy 1	protscore	MB	0.00638424
Lipodystrophy 1	protscore	MCAM	-0.0361637
Lipodystrophy 1	protscore	MDGA1	-0.00170589
Lipodystrophy 1	protscore	MEGF10	0.00143102
Lipodystrophy 1	protscore	MEP1B	0.0267469
Lipodystrophy 1	protscore	MEPE	0.00045217
Lipodystrophy 1	protscore	METAP1	-0.00256145
Lipodystrophy 1	protscore	MFGE8	0.021346
Lipodystrophy 1	protscore	MIA	0.00862916
Lipodystrophy 1	protscore	MICB_MICA	-0.00135726
Lipodystrophy 1	protscore	MMP1	-0.000900552
Lipodystrophy 1	protscore	MMP10	-0.00431191
Lipodystrophy 1	protscore	MPO	0.00432319
Lipodystrophy 1	protscore	MSMB	-0.000434307
Lipodystrophy 1	protscore	NADK	0.0115907
Lipodystrophy 1	protscore	NCR1	-0.00282014
Lipodystrophy 1	protscore	NCS1	-0.00104313
Lipodystrophy 1	protscore	NDUFS6	0.000918727
Lipodystrophy 1	protscore	NID2	0.00324934
Lipodystrophy 1	protscore	NMNAT1	-0.000476245
Lipodystrophy 1	protscore	NOS3	0.0100957
Lipodystrophy 1	protscore	NPTXR	0.00942909
Lipodystrophy 1	protscore	NPY	0.0193817
Lipodystrophy 1	protscore	NTF3	-0.00518654
Lipodystrophy 1	protscore	OPTC	0.00495127
Lipodystrophy 1	protscore	OSCAR	0.00253682
Lipodystrophy 1	protscore	PADI2	0.00119707
Lipodystrophy 1	protscore	PADI4	-0.00239877
Lipodystrophy 1	protscore	PAM	-0.00331771
Lipodystrophy 1	protscore	PDCD1	0.00504457
Lipodystrophy 1	protscore	PDP1	-0.00761455
Lipodystrophy 1	protscore	PFDN2	0.00836372
Lipodystrophy 1	protscore	PI3	-0.000777385
Lipodystrophy 1	protscore	PLA2G10	-0.029589
Lipodystrophy 1	protscore	PLA2G2A	-0.00737616
Lipodystrophy 1	protscore	PLAU	0.00865582
Lipodystrophy 1	protscore	PON2	0.00151226
Lipodystrophy 1	protscore	PON3	-0.0205185
Lipodystrophy 1	protscore	PPCDC	0.0133242
Lipodystrophy 1	protscore	PQBP1	-0.0132692
Lipodystrophy 1	protscore	PRDX6	-0.0058055
Lipodystrophy 1	protscore	PREB	0.0015587
Lipodystrophy 1	protscore	PSG1	0.00142787
Lipodystrophy 1	protscore	PSPN	-0.0397986
Lipodystrophy 1	protscore	PTH1R	0.00995367
Lipodystrophy 1	protscore	PTPRF	-0.00111496
Lipodystrophy 1	protscore	QPCT	-0.0162717
Lipodystrophy 1	protscore	RARRES1	-0.00953381
Lipodystrophy 1	protscore	RCOR1	-4.69449e-05
Lipodystrophy 1	protscore	REG1A	0.00221515
Lipodystrophy 1	protscore	REG4	0.0026456
Lipodystrophy 1	protscore	REN	-0.0117618
Lipodystrophy 1	protscore	RNASET2	0.0185861
Lipodystrophy 1	protscore	RSPO3	0.00563369
Lipodystrophy 1	protscore	RTN4R	0.0144943
Lipodystrophy 1	protscore	SCG3	0.00357716
Lipodystrophy 1	protscore	SELPLG	0.00107826
Lipodystrophy 1	protscore	SEMA7A	-0.0192562
Lipodystrophy 1	protscore	SERPINA12	0.00566739
Lipodystrophy 1	protscore	SERPINA9	0.00239354
Lipodystrophy 1	protscore	SEZ6L	0.0170415
Lipodystrophy 1	protscore	SFTPA1	0.00912961
Lipodystrophy 1	protscore	SFTPD	-0.0190491
Lipodystrophy 1	protscore	SH2D1A	0.0108629
Lipodystrophy 1	protscore	SIGLEC1	-0.00622342
Lipodystrophy 1	protscore	SIGLEC15	-0.00341466
Lipodystrophy 1	protscore	SIGLEC5	-0.0138827
Lipodystrophy 1	protscore	SIGLEC6	0.00510457
Lipodystrophy 1	protscore	SIGLEC9	-0.00166856
Lipodystrophy 1	protscore	SLAMF6	-0.00315439
Lipodystrophy 1	protscore	SLAMF8	0.00155846
Lipodystrophy 1	protscore	SLC16A1	-0.00642108
Lipodystrophy 1	protscore	SLC27A4	-0.00628938
Lipodystrophy 1	protscore	SLIT2	0.00580974
Lipodystrophy 1	protscore	SORCS2	-0.00417119
Lipodystrophy 1	protscore	SOST	0.0253184
Lipodystrophy 1	protscore	SPINK4	-0.00728578
Lipodystrophy 1	protscore	SPINK6	4.88022e-05
Lipodystrophy 1	protscore	SSC5D	0.00319641
Lipodystrophy 1	protscore	ST3GAL1	-0.00192753
Lipodystrophy 1	protscore	STC1	-0.000159441
Lipodystrophy 1	protscore	STC2	0.00748902
Lipodystrophy 1	protscore	TAFA5	-0.00115506
Lipodystrophy 1	protscore	TCL1B	0.00161898
Lipodystrophy 1	protscore	TCN2	0.0140821
Lipodystrophy 1	protscore	TDGF1	0.00469151
Lipodystrophy 1	protscore	TEK	-0.00115187
Lipodystrophy 1	protscore	TFF3	0.0103618
Lipodystrophy 1	protscore	TFPI2	-0.00810296
Lipodystrophy 1	protscore	TFRC	0.0245564
Lipodystrophy 1	protscore	TGFB1	-0.00953931
Lipodystrophy 1	protscore	TGFBR2	-0.0113889
Lipodystrophy 1	protscore	TIMP3	0.00490556
Lipodystrophy 1	protscore	TIMP4	-0.00969985
Lipodystrophy 1	protscore	TNF	0.000220013
Lipodystrophy 1	protscore	TNFRSF10B	0.00184091
Lipodystrophy 1	protscore	TNFRSF11A	0.0101326
Lipodystrophy 1	protscore	TNFRSF12A	0.00921228
Lipodystrophy 1	protscore	TNFRSF19	-0.0409517
Lipodystrophy 1	protscore	TNFSF12	-0.00488065
Lipodystrophy 1	protscore	TNFSF13B	0.000396361
Lipodystrophy 1	protscore	TNXB	-0.0058572
Lipodystrophy 1	protscore	TP53INP1	0.00882745
Lipodystrophy 1	protscore	TPPP3	-0.012263
Lipodystrophy 1	protscore	TRIM21	-0.0064567
Lipodystrophy 1	protscore	TSHB	-0.0106923
Lipodystrophy 1	protscore	ULBP2	0.0119403
Lipodystrophy 1	protscore	UMOD	-0.00384167
Lipodystrophy 1	protscore	VIM	0.000949313
Lipodystrophy 1	protscore	WAS	0.00137518
Lipodystrophy 1	protscore	WFIKKN1	-0.00386594
Lipodystrophy 1	protscore	WFIKKN2	-6.71237e-05
Lipodystrophy 1	protscore	XCL1	0.00659771
Lipodystrophy 1	protscore	XG	0.0328263
Lipodystrophy 1	protscore	ZBTB17	-0.00172908
Lipodystrophy 2_female	protscore	ACY1	0.0216062
Lipodystrophy 2_female	protscore	ADH4	0.0206605
Lipodystrophy 2_female	protscore	ADM	-0.0251109
Lipodystrophy 2_female	protscore	ALDH1A1	0.00122042
Lipodystrophy 2_female	protscore	AMY2B	0.00999415
Lipodystrophy 2_female	protscore	APOM	-0.00854313
Lipodystrophy 2_female	protscore	ARNT	-0.0153655
Lipodystrophy 2_female	protscore	ARTN	-0.0219346
Lipodystrophy 2_female	protscore	AZU1	-0.00283128
Lipodystrophy 2_female	protscore	C4BPB	-0.00331069
Lipodystrophy 2_female	protscore	CA6	0.000993335
Lipodystrophy 2_female	protscore	CASP1	-0.00731073
Lipodystrophy 2_female	protscore	CCL14	-0.00131279
Lipodystrophy 2_female	protscore	CCL20	0.00778259
Lipodystrophy 2_female	protscore	CD163	0.00547029
Lipodystrophy 2_female	protscore	CD177	0.00612823
Lipodystrophy 2_female	protscore	CD22	-0.0044289
Lipodystrophy 2_female	protscore	CD276	0.0173703
Lipodystrophy 2_female	protscore	CD300LG	-0.0351782
Lipodystrophy 2_female	protscore	CD33	-0.00932656
Lipodystrophy 2_female	protscore	CD4	0.00823819
Lipodystrophy 2_female	protscore	CD6	0.00607248
Lipodystrophy 2_female	protscore	CD70	-0.000576779
Lipodystrophy 2_female	protscore	CDCP1	0.00192206
Lipodystrophy 2_female	protscore	CDH15	0.00825141
Lipodystrophy 2_female	protscore	CDH6	0.000796174
Lipodystrophy 2_female	protscore	CEACAM21	-0.00182647
Lipodystrophy 2_female	protscore	CEP164	-0.0120558
Lipodystrophy 2_female	protscore	CGREF1	-0.0105476
Lipodystrophy 2_female	protscore	CLSTN2	0.00662978
Lipodystrophy 2_female	protscore	CLUL1	-0.0148658
Lipodystrophy 2_female	protscore	CNTN3	-0.0106649
Lipodystrophy 2_female	protscore	CRIP2	0.00127137
Lipodystrophy 2_female	protscore	CRISP2	-0.00637231
Lipodystrophy 2_female	protscore	CTSO	0.0118377
Lipodystrophy 2_female	protscore	DCTPP1	-0.0106119
Lipodystrophy 2_female	protscore	DCXR	0.0120672
Lipodystrophy 2_female	protscore	EIF5A	0.00567886
Lipodystrophy 2_female	protscore	ENTPD2	0.000727805
Lipodystrophy 2_female	protscore	FABP4	-0.0626332
Lipodystrophy 2_female	protscore	FASLG	-0.0117308
Lipodystrophy 2_female	protscore	FCGR3B	-0.00657362
Lipodystrophy 2_female	protscore	FCRLB	0.0108253
Lipodystrophy 2_female	protscore	FLRT2	0.0145337
Lipodystrophy 2_female	protscore	FMR1	-0.00659182
Lipodystrophy 2_female	protscore	FUT3_FUT5	-0.026126
Lipodystrophy 2_female	protscore	GDF15	0.0122272
Lipodystrophy 2_female	protscore	GDNF	0.00804415
Lipodystrophy 2_female	protscore	GFOD2	0.000397608
Lipodystrophy 2_female	protscore	GFRA2	1.8805e-05
Lipodystrophy 2_female	protscore	GH2	-0.000796815
Lipodystrophy 2_female	protscore	GHRL	-0.00228137
Lipodystrophy 2_female	protscore	GLB1	0.0193038
Lipodystrophy 2_female	protscore	GSTA1	0.00535501
Lipodystrophy 2_female	protscore	GUSB	0.0538354
Lipodystrophy 2_female	protscore	HDGF	-0.0132613
Lipodystrophy 2_female	protscore	HS6ST1	-0.0020742
Lipodystrophy 2_female	protscore	IDI2	0.000337665
Lipodystrophy 2_female	protscore	IFNG	0.0212542
Lipodystrophy 2_female	protscore	IGFBP2	-0.0173946
Lipodystrophy 2_female	protscore	IGFBP7	0.0121811
Lipodystrophy 2_female	protscore	IL12B	0.00258091
Lipodystrophy 2_female	protscore	IL17RB	-0.0078861
Lipodystrophy 2_female	protscore	IL18R1	0.00421776
Lipodystrophy 2_female	protscore	IL1RAP	-0.0143668
Lipodystrophy 2_female	protscore	IL4R	-0.00707927
Lipodystrophy 2_female	protscore	IL5RA	0.00380929
Lipodystrophy 2_female	protscore	KDR	-0.00836079
Lipodystrophy 2_female	protscore	KIR2DL3	0.000406711
Lipodystrophy 2_female	protscore	KIRREL2	0.00938637
Lipodystrophy 2_female	protscore	KLB	-0.0116466
Lipodystrophy 2_female	protscore	KLK4	0.00858123
Lipodystrophy 2_female	protscore	KRT14	-0.00154852
Lipodystrophy 2_female	protscore	KRT18	0.0172595
Lipodystrophy 2_female	protscore	LEP	-0.0577253
Lipodystrophy 2_female	protscore	LGALS3	-0.0175377
Lipodystrophy 2_female	protscore	LPL	-0.00144243
Lipodystrophy 2_female	protscore	LRIG1	-0.0176284
Lipodystrophy 2_female	protscore	MEGF10	0.0238353
Lipodystrophy 2_female	protscore	MEP1B	0.0205759
Lipodystrophy 2_female	protscore	MEPE	0.0157952
Lipodystrophy 2_female	protscore	MICB_MICA	0.00311869
Lipodystrophy 2_female	protscore	MME	-0.0117959
Lipodystrophy 2_female	protscore	MTPN	0.00094894
Lipodystrophy 2_female	protscore	MYOC	0.000831387
Lipodystrophy 2_female	protscore	NCAM1	0.0033778
Lipodystrophy 2_female	protscore	NGF	-0.00365234
Lipodystrophy 2_female	protscore	OSCAR	-0.00339075
Lipodystrophy 2_female	protscore	PAMR1	0.0102382
Lipodystrophy 2_female	protscore	PDGFRB	0.00584331
Lipodystrophy 2_female	protscore	PLA2G1B	0.0052172
Lipodystrophy 2_female	protscore	PLXDC1	0.00109812
Lipodystrophy 2_female	protscore	PRTG	0.00863062
Lipodystrophy 2_female	protscore	PSG1	-0.00194733
Lipodystrophy 2_female	protscore	PSPN	-0.0249041
Lipodystrophy 2_female	protscore	PSRC1	0.00225775
Lipodystrophy 2_female	protscore	PTGDS	0.00270447
Lipodystrophy 2_female	protscore	PTS	0.00320706
Lipodystrophy 2_female	protscore	PVALB	-0.0151679
Lipodystrophy 2_female	protscore	RTBDN	0.0131732
Lipodystrophy 2_female	protscore	SDC1	0.00440376
Lipodystrophy 2_female	protscore	SDC4	-0.0134478
Lipodystrophy 2_female	protscore	SELPLG	0.00743302
Lipodystrophy 2_female	protscore	SEMA4D	-0.00996351
Lipodystrophy 2_female	protscore	SERPINA12	0.0033321
Lipodystrophy 2_female	protscore	SLC16A1	0.0035882
Lipodystrophy 2_female	protscore	SLC39A14	-0.00804107
Lipodystrophy 2_female	protscore	SMPDL3A	0.0145079
Lipodystrophy 2_female	protscore	SSC4D	0.00153739
Lipodystrophy 2_female	protscore	ST3GAL1	-0.00104005
Lipodystrophy 2_female	protscore	SULT2A1	0.00800341
Lipodystrophy 2_female	protscore	SUMF2	-0.0043498
Lipodystrophy 2_female	protscore	SUSD2	0.00876755
Lipodystrophy 2_female	protscore	TCL1B	-0.000755433
Lipodystrophy 2_female	protscore	THPO	-0.00531681
Lipodystrophy 2_female	protscore	TNFRSF10A	0.000717347
Lipodystrophy 2_female	protscore	TSPAN1	0.00138299
Lipodystrophy 2_female	protscore	WFIKKN1	-0.00777428
Lipodystrophy 2_female	protscore	WIF1	-0.00825297
Lipodystrophy 2_female	protscore	XG	0.00130091
Lipodystrophy 2_female	protscore	XPNPEP2	0.000911604
Lipodystrophy 2_male	protscore	ACTN4	-0.00518232
Lipodystrophy 2_male	protscore	ACY1	0.0152967
Lipodystrophy 2_male	protscore	ADAMTS13	0.00752261
Lipodystrophy 2_male	protscore	ADAMTS8	0.00266374
Lipodystrophy 2_male	protscore	ADGRB3	0.0118135
Lipodystrophy 2_male	protscore	ADM	-0.0321223
Lipodystrophy 2_male	protscore	AGR2	-0.00515693
Lipodystrophy 2_male	protscore	AMY2A	0.0051939
Lipodystrophy 2_male	protscore	ANGPTL2	0.00303558
Lipodystrophy 2_male	protscore	ANGPTL4	-0.00290782
Lipodystrophy 2_male	protscore	AOC3	0.0209947
Lipodystrophy 2_male	protscore	APBB1IP	-0.00601807
Lipodystrophy 2_male	protscore	APOH	-0.00675374
Lipodystrophy 2_male	protscore	APOM	-0.0148887
Lipodystrophy 2_male	protscore	ASAH2	-0.00799689
Lipodystrophy 2_male	protscore	ATF2	-0.000484428
Lipodystrophy 2_male	protscore	ATP6V1D	-0.00430284
Lipodystrophy 2_male	protscore	BAX	0.00148643
Lipodystrophy 2_male	protscore	BCAN	-0.00277884
Lipodystrophy 2_male	protscore	BPIFB1	-0.0127658
Lipodystrophy 2_male	protscore	C2	-0.00353521
Lipodystrophy 2_male	protscore	C4BPB	-0.0135619
Lipodystrophy 2_male	protscore	CA12	-0.0100887
Lipodystrophy 2_male	protscore	CA3	-0.000450234
Lipodystrophy 2_male	protscore	CA6	0.00266077
Lipodystrophy 2_male	protscore	CASP10	-0.0057826
Lipodystrophy 2_male	protscore	CBLN4	0.00766384
Lipodystrophy 2_male	protscore	CCDC80	-0.0187961
Lipodystrophy 2_male	protscore	CCL14	-0.00555494
Lipodystrophy 2_male	protscore	CCL16	0.00467214
Lipodystrophy 2_male	protscore	CCL18	0.0047655
Lipodystrophy 2_male	protscore	CCL19	0.00585864
Lipodystrophy 2_male	protscore	CCL28	0.0183446
Lipodystrophy 2_male	protscore	CCL8	-0.00480771
Lipodystrophy 2_male	protscore	CD109	-0.00435185
Lipodystrophy 2_male	protscore	CD177	0.0111681
Lipodystrophy 2_male	protscore	CD200R1	0.0104762
Lipodystrophy 2_male	protscore	CD209	-0.000770457
Lipodystrophy 2_male	protscore	CD33	0.00104848
Lipodystrophy 2_male	protscore	CD4	0.00354402
Lipodystrophy 2_male	protscore	CD70	-0.0152401
Lipodystrophy 2_male	protscore	CD79B	0.00169954
Lipodystrophy 2_male	protscore	CD8A	-0.000106874
Lipodystrophy 2_male	protscore	CDH15	0.016808
Lipodystrophy 2_male	protscore	CDHR1	-0.00761744
Lipodystrophy 2_male	protscore	CEACAM21	-0.0118049
Lipodystrophy 2_male	protscore	CES3	0.000673172
Lipodystrophy 2_male	protscore	CFC1	0.00524212
Lipodystrophy 2_male	protscore	CHAC2	-0.00242034
Lipodystrophy 2_male	protscore	CHI3L1	-0.0148223
Lipodystrophy 2_male	protscore	CHIT1	-0.0148234
Lipodystrophy 2_male	protscore	CHRDL2	0.0329139
Lipodystrophy 2_male	protscore	CKMT1A_CKMT1B	0.00139265
Lipodystrophy 2_male	protscore	CLEC4D	2.36584e-05
Lipodystrophy 2_male	protscore	CLMP	-0.0201844
Lipodystrophy 2_male	protscore	CNPY2	0.00137835
Lipodystrophy 2_male	protscore	CNTN1	0.00736277
Lipodystrophy 2_male	protscore	CNTN3	-0.00051986
Lipodystrophy 2_male	protscore	COL9A1	-0.00104029
Lipodystrophy 2_male	protscore	CPA2	-0.00301128
Lipodystrophy 2_male	protscore	CPPED1	0.00562693
Lipodystrophy 2_male	protscore	CPXM1	-0.00543873
Lipodystrophy 2_male	protscore	CRACR2A	0.0145218
Lipodystrophy 2_male	protscore	CREG1	0.00802036
Lipodystrophy 2_male	protscore	CSF3	-0.0100867
Lipodystrophy 2_male	protscore	CST5	0.00348359
Lipodystrophy 2_male	protscore	CTF1	-0.0024039
Lipodystrophy 2_male	protscore	CTRC	0.000795007
Lipodystrophy 2_male	protscore	CTSB	-0.00335538
Lipodystrophy 2_male	protscore	CTSC	-0.0116716
Lipodystrophy 2_male	protscore	CTSL	0.000573001
Lipodystrophy 2_male	protscore	CTSO	0.0195358
Lipodystrophy 2_male	protscore	CXCL5	-0.0150776
Lipodystrophy 2_male	protscore	DCBLD2	-0.00629534
Lipodystrophy 2_male	protscore	DKKL1	-0.00648551
Lipodystrophy 2_male	protscore	DPP7	0.00332246
Lipodystrophy 2_male	protscore	DSG3	0.0079565
Lipodystrophy 2_male	protscore	DSG4	0.00234617
Lipodystrophy 2_male	protscore	DUOX2	0.000164393
Lipodystrophy 2_male	protscore	EBI3_IL27	0.0181368
Lipodystrophy 2_male	protscore	EDAR	-0.00143052
Lipodystrophy 2_male	protscore	EGFL7	0.0114665
Lipodystrophy 2_male	protscore	EGLN1	0.00476652
Lipodystrophy 2_male	protscore	ENPP2	-0.019039
Lipodystrophy 2_male	protscore	EPHA10	-0.00308602
Lipodystrophy 2_male	protscore	F3	-0.00412353
Lipodystrophy 2_male	protscore	FABP1	0.00991111
Lipodystrophy 2_male	protscore	FABP4	-0.0123961
Lipodystrophy 2_male	protscore	FAM3B	0.00345988
Lipodystrophy 2_male	protscore	FAP	0.00142655
Lipodystrophy 2_male	protscore	FAS	0.00977448
Lipodystrophy 2_male	protscore	FASLG	-0.0124653
Lipodystrophy 2_male	protscore	FBP1	0.00346944
Lipodystrophy 2_male	protscore	FCRL6	-0.000642449
Lipodystrophy 2_male	protscore	FES	-0.00179822
Lipodystrophy 2_male	protscore	FETUB	0.0117887
Lipodystrophy 2_male	protscore	FGF21	0.00294947
Lipodystrophy 2_male	protscore	FGFR2	0.00617366
Lipodystrophy 2_male	protscore	FKBP7	-0.00211215
Lipodystrophy 2_male	protscore	FLRT2	0.000102033
Lipodystrophy 2_male	protscore	FUT3_FUT5	-0.026925
Lipodystrophy 2_male	protscore	GAS6	0.0180578
Lipodystrophy 2_male	protscore	GCG	0.000950277
Lipodystrophy 2_male	protscore	GDF2	-0.0169844
Lipodystrophy 2_male	protscore	GFOD2	-0.0102027
Lipodystrophy 2_male	protscore	GHRHR	-0.00101446
Lipodystrophy 2_male	protscore	GLT8D2	-0.0044321
Lipodystrophy 2_male	protscore	GP1BA	-0.00777946
Lipodystrophy 2_male	protscore	GPR37	-0.00764086
Lipodystrophy 2_male	protscore	GSTA1	0.00747213
Lipodystrophy 2_male	protscore	GUCA2A	0.00614624
Lipodystrophy 2_male	protscore	GUSB	0.0234659
Lipodystrophy 2_male	protscore	GYS1	-0.0133325
Lipodystrophy 2_male	protscore	GZMA	-0.000823274
Lipodystrophy 2_male	protscore	GZMB	-0.000759408
Lipodystrophy 2_male	protscore	HAVCR1	0.0108547
Lipodystrophy 2_male	protscore	HBEGF	0.00473088
Lipodystrophy 2_male	protscore	ICAM4	-0.0018041
Lipodystrophy 2_male	protscore	ICAM5	-0.000585178
Lipodystrophy 2_male	protscore	IDUA	0.0101072
Lipodystrophy 2_male	protscore	IGF2R	-0.00644344
Lipodystrophy 2_male	protscore	IGFBP3	-0.000267336
Lipodystrophy 2_male	protscore	IGFBP4	-0.000147268
Lipodystrophy 2_male	protscore	IGSF8	-0.00741158
Lipodystrophy 2_male	protscore	IKZF2	0.00519303
Lipodystrophy 2_male	protscore	IL12A_IL12B	0.0211578
Lipodystrophy 2_male	protscore	IL17RB	-0.0122736
Lipodystrophy 2_male	protscore	IL18RAP	-0.00158223
Lipodystrophy 2_male	protscore	IL19	-0.00711276
Lipodystrophy 2_male	protscore	IL1A	0.00351685
Lipodystrophy 2_male	protscore	IL1RAP	-0.0084214
Lipodystrophy 2_male	protscore	IL2	-0.00826003
Lipodystrophy 2_male	protscore	IL20	-0.0133408
Lipodystrophy 2_male	protscore	IL3RA	-0.00571398
Lipodystrophy 2_male	protscore	IL4R	-0.00759288
Lipodystrophy 2_male	protscore	IL5	0.0104659
Lipodystrophy 2_male	protscore	IL5RA	0.0155378
Lipodystrophy 2_male	protscore	IL6ST	-0.00831304
Lipodystrophy 2_male	protscore	ITGAM	-0.00839772
Lipodystrophy 2_male	protscore	KIRREL2	0.00675869
Lipodystrophy 2_male	protscore	KIT	-0.000631793
Lipodystrophy 2_male	protscore	KLB	-0.0057025
Lipodystrophy 2_male	protscore	KLK10	0.00190709
Lipodystrophy 2_male	protscore	KLK14	-0.00306032
Lipodystrophy 2_male	protscore	KRT18	0.0123072
Lipodystrophy 2_male	protscore	KYNU	0.0249177
Lipodystrophy 2_male	protscore	LAIR2	0.00775725
Lipodystrophy 2_male	protscore	LEP	-0.0364357
Lipodystrophy 2_male	protscore	LEPR	-0.00392033
Lipodystrophy 2_male	protscore	LGALS3	-0.00136546
Lipodystrophy 2_male	protscore	LPL	-0.00870064
Lipodystrophy 2_male	protscore	LRIG1	-0.00755435
Lipodystrophy 2_male	protscore	LRP1	0.00960387
Lipodystrophy 2_male	protscore	LRRN1	0.0214687
Lipodystrophy 2_male	protscore	LTBR	-0.00217618
Lipodystrophy 2_male	protscore	LY75	-0.00797641
Lipodystrophy 2_male	protscore	LY96	0.00248074
Lipodystrophy 2_male	protscore	MATN3	-0.00468542
Lipodystrophy 2_male	protscore	MCAM	-0.021981
Lipodystrophy 2_male	protscore	MEP1B	0.0126304
Lipodystrophy 2_male	protscore	MEPE	0.00277291
Lipodystrophy 2_male	protscore	MFGE8	0.00407521
Lipodystrophy 2_male	protscore	MICB_MICA	-0.0129163
Lipodystrophy 2_male	protscore	MILR1	-0.00430166
Lipodystrophy 2_male	protscore	MMP13	-0.0206609
Lipodystrophy 2_male	protscore	MMP7	0.00524109
Lipodystrophy 2_male	protscore	MYOC	0.0041322
Lipodystrophy 2_male	protscore	MZB1	0.0128082
Lipodystrophy 2_male	protscore	NAAA	0.00203887
Lipodystrophy 2_male	protscore	NAMPT	0.0160787
Lipodystrophy 2_male	protscore	NBN	-0.0124608
Lipodystrophy 2_male	protscore	NCAM1	0.0119771
Lipodystrophy 2_male	protscore	NCAN	-0.00877304
Lipodystrophy 2_male	protscore	NELL2	-0.0105802
Lipodystrophy 2_male	protscore	NFKBIE	-0.00505308
Lipodystrophy 2_male	protscore	NME3	-0.00617314
Lipodystrophy 2_male	protscore	NPPC	0.0239543
Lipodystrophy 2_male	protscore	NTF3	0.000822436
Lipodystrophy 2_male	protscore	OBP2B	0.00479416
Lipodystrophy 2_male	protscore	OPTC	0.000809328
Lipodystrophy 2_male	protscore	OSMR	0.00880828
Lipodystrophy 2_male	protscore	OXT	0.00554417
Lipodystrophy 2_male	protscore	PADI2	0.00844722
Lipodystrophy 2_male	protscore	PAK4	-0.0018391
Lipodystrophy 2_male	protscore	PAMR1	0.021006
Lipodystrophy 2_male	protscore	PDCD6	0.00498936
Lipodystrophy 2_male	protscore	PGLYRP1	0.00626474
Lipodystrophy 2_male	protscore	PHOSPHO1	-0.00527468
Lipodystrophy 2_male	protscore	PIK3AP1	-0.00673601
Lipodystrophy 2_male	protscore	PILRA	-7.11452e-05
Lipodystrophy 2_male	protscore	PILRB	-0.00495251
Lipodystrophy 2_male	protscore	PLA2G10	-0.00749662
Lipodystrophy 2_male	protscore	PLA2G15	-0.00338833
Lipodystrophy 2_male	protscore	PM20D1	-0.0258065
Lipodystrophy 2_male	protscore	PODXL	-0.00653435
Lipodystrophy 2_male	protscore	PON2	0.0154791
Lipodystrophy 2_male	protscore	PPP1R9B	0.00640674
Lipodystrophy 2_male	protscore	PREB	-0.0056519
Lipodystrophy 2_male	protscore	PRSS8	-0.00957869
Lipodystrophy 2_male	protscore	PSIP1	-0.0166056
Lipodystrophy 2_male	protscore	PSMA1	-0.00256048
Lipodystrophy 2_male	protscore	PTH1R	0.00319265
Lipodystrophy 2_male	protscore	PTPN1	0.000504937
Lipodystrophy 2_male	protscore	PTPRS	0.011541
Lipodystrophy 2_male	protscore	PTS	0.0169394
Lipodystrophy 2_male	protscore	PTX3	-0.0134484
Lipodystrophy 2_male	protscore	QPCT	-0.0233366
Lipodystrophy 2_male	protscore	RAB6B	0.00696
Lipodystrophy 2_male	protscore	RARRES1	-0.010022
Lipodystrophy 2_male	protscore	RBP5	2.43091e-05
Lipodystrophy 2_male	protscore	REG1A	0.0251002
Lipodystrophy 2_male	protscore	REN	-0.00949611
Lipodystrophy 2_male	protscore	RET	0.000719762
Lipodystrophy 2_male	protscore	RNASE3	-0.00639414
Lipodystrophy 2_male	protscore	RSPO3	-0.00747718
Lipodystrophy 2_male	protscore	S100P	0.0125023
Lipodystrophy 2_male	protscore	SCGB1A1	-0.00534951
Lipodystrophy 2_male	protscore	SCGB3A2	-0.00640177
Lipodystrophy 2_male	protscore	SDC1	0.0063519
Lipodystrophy 2_male	protscore	SERPINA11	-5.5354e-06
Lipodystrophy 2_male	protscore	SERPINB5	-0.00411458
Lipodystrophy 2_male	protscore	SFTPA2	-0.00519572
Lipodystrophy 2_male	protscore	SFTPD	-0.000200082
Lipodystrophy 2_male	protscore	SH2D1A	0.0047572
Lipodystrophy 2_male	protscore	SIGLEC5	-0.00446476
Lipodystrophy 2_male	protscore	SLC16A1	0.00278279
Lipodystrophy 2_male	protscore	SLC39A14	-0.00199394
Lipodystrophy 2_male	protscore	SMPD1	0.0060724
Lipodystrophy 2_male	protscore	SMPDL3A	0.00420692
Lipodystrophy 2_male	protscore	SNCG	0.00499728
Lipodystrophy 2_male	protscore	SOD2	-0.00185512
Lipodystrophy 2_male	protscore	SOST	0.0273625
Lipodystrophy 2_male	protscore	SPINK4	-0.00856151
Lipodystrophy 2_male	protscore	SPINK5	-0.0098875
Lipodystrophy 2_male	protscore	SPOCK1	0.0129766
Lipodystrophy 2_male	protscore	SSC4D	6.52664e-05
Lipodystrophy 2_male	protscore	SSC5D	0.00155323
Lipodystrophy 2_male	protscore	ST3GAL1	-0.0103889
Lipodystrophy 2_male	protscore	SULT2A1	0.0108305
Lipodystrophy 2_male	protscore	TCL1B	0.0124309
Lipodystrophy 2_male	protscore	TCN2	0.00465399
Lipodystrophy 2_male	protscore	TFF3	0.00115572
Lipodystrophy 2_male	protscore	TIMD4	-0.0239868
Lipodystrophy 2_male	protscore	TIMP4	0.0207181
Lipodystrophy 2_male	protscore	TNF	0.00236114
Lipodystrophy 2_male	protscore	TNFSF13	-0.0118712
Lipodystrophy 2_male	protscore	TXNDC15	-0.00271316
Lipodystrophy 2_male	protscore	TYRO3	6.6033e-05
Lipodystrophy 2_male	protscore	ULBP2	0.0175363
Lipodystrophy 2_male	protscore	VCAN	-0.00423555
Lipodystrophy 2_male	protscore	VSTM2L	0.0281703
Lipodystrophy 2_male	protscore	VWA1	-0.00616457
Lipodystrophy 2_male	protscore	XCL1	0.0127457
Lipodystrophy 2_male	protscore	XPNPEP2	0.00237043
Lipodystrophy 2	protscore	ACTN4	-0.00839419
Lipodystrophy 2	protscore	ACY1	0.0257282
Lipodystrophy 2	protscore	ADA	-0.00179398
Lipodystrophy 2	protscore	ADAM23	0.00235929
Lipodystrophy 2	protscore	ADAMTS13	0.00753198
Lipodystrophy 2	protscore	ADCYAP1R1	0.00435696
Lipodystrophy 2	protscore	ADGRB3	0.00243778
Lipodystrophy 2	protscore	ADM	-0.0379635
Lipodystrophy 2	protscore	AGR3	-0.0021418
Lipodystrophy 2	protscore	AMFR	0.00457128
Lipodystrophy 2	protscore	AMIGO2	-0.000330253
Lipodystrophy 2	protscore	AMN	0.00268777
Lipodystrophy 2	protscore	AMY2B	0.00653534
Lipodystrophy 2	protscore	ANGPTL4	-0.00267559
Lipodystrophy 2	protscore	AOC3	0.0129005
Lipodystrophy 2	protscore	APOH	-0.00373024
Lipodystrophy 2	protscore	APOM	-0.0217134
Lipodystrophy 2	protscore	ARG1	0.00468492
Lipodystrophy 2	protscore	ARNT	-0.0102949
Lipodystrophy 2	protscore	ARTN	-0.00331543
Lipodystrophy 2	protscore	ATP6AP2	-0.00479599
Lipodystrophy 2	protscore	ATP6V1D	-0.00581662
Lipodystrophy 2	protscore	BAIAP2	-0.000725854
Lipodystrophy 2	protscore	BAX	0.00265223
Lipodystrophy 2	protscore	BCAN	-0.00524044
Lipodystrophy 2	protscore	BPIFB1	-0.00447232
Lipodystrophy 2	protscore	BST2	-0.0182828
Lipodystrophy 2	protscore	C1QA	-0.000326788
Lipodystrophy 2	protscore	C1QTNF1	-0.00289487
Lipodystrophy 2	protscore	C2	-0.00253779
Lipodystrophy 2	protscore	C4BPB	-0.0140353
Lipodystrophy 2	protscore	CA1	-0.00130989
Lipodystrophy 2	protscore	CA6	0.00691567
Lipodystrophy 2	protscore	CA9	-0.00712159
Lipodystrophy 2	protscore	CALCA	-0.0017605
Lipodystrophy 2	protscore	CASP10	-0.00269735
Lipodystrophy 2	protscore	CCDC80	-0.0173756
Lipodystrophy 2	protscore	CCL11	-0.00633506
Lipodystrophy 2	protscore	CCL13	-0.00150441
Lipodystrophy 2	protscore	CCL14	-0.00859321
Lipodystrophy 2	protscore	CCL18	0.00127447
Lipodystrophy 2	protscore	CCL19	0.00916107
Lipodystrophy 2	protscore	CCL20	0.00583314
Lipodystrophy 2	protscore	CCL26	-0.000326999
Lipodystrophy 2	protscore	CCL28	0.0189913
Lipodystrophy 2	protscore	CCL3	0.000207576
Lipodystrophy 2	protscore	CCN5	-0.0062779
Lipodystrophy 2	protscore	CD109	-0.00651198
Lipodystrophy 2	protscore	CD177	0.0154279
Lipodystrophy 2	protscore	CD1C	-0.00104483
Lipodystrophy 2	protscore	CD200R1	0.0102406
Lipodystrophy 2	protscore	CD276	0.00457228
Lipodystrophy 2	protscore	CD300LG	-0.0116982
Lipodystrophy 2	protscore	CD4	0.0130892
Lipodystrophy 2	protscore	CD40LG	-0.00065538
Lipodystrophy 2	protscore	CD5	0.0021227
Lipodystrophy 2	protscore	CD6	0.00917548
Lipodystrophy 2	protscore	CD70	-0.012019
Lipodystrophy 2	protscore	CD79B	0.000423371
Lipodystrophy 2	protscore	CD99	-0.0166152
Lipodystrophy 2	protscore	CDCP1	0.00556661
Lipodystrophy 2	protscore	CDH15	0.00864966
Lipodystrophy 2	protscore	CDH5	-0.0053331
Lipodystrophy 2	protscore	CDH6	0.00339411
Lipodystrophy 2	protscore	CDHR1	-0.0111787
Lipodystrophy 2	protscore	CEACAM21	-0.0142263
Lipodystrophy 2	protscore	CEP164	-0.000740539
Lipodystrophy 2	protscore	CES1	-0.00446857
Lipodystrophy 2	protscore	CFC1	0.00369704
Lipodystrophy 2	protscore	CGA	0.0122444
Lipodystrophy 2	protscore	CGREF1	-0.0100973
Lipodystrophy 2	protscore	CHI3L1	-0.0116106
Lipodystrophy 2	protscore	CHIT1	-0.00659628
Lipodystrophy 2	protscore	CHRDL2	0.0230289
Lipodystrophy 2	protscore	CLEC1A	-0.00125505
Lipodystrophy 2	protscore	CLEC7A	-0.00228861
Lipodystrophy 2	protscore	CLMP	-0.0157436
Lipodystrophy 2	protscore	CLSTN2	0.00163369
Lipodystrophy 2	protscore	CLUL1	-0.00303416
Lipodystrophy 2	protscore	CNPY2	0.00045262
Lipodystrophy 2	protscore	CNTN1	0.00588401
Lipodystrophy 2	protscore	CNTN3	-0.0236296
Lipodystrophy 2	protscore	COL18A1	0.0056783
Lipodystrophy 2	protscore	CPA2	-0.00391479
Lipodystrophy 2	protscore	CPPED1	0.016026
Lipodystrophy 2	protscore	CPXM1	-0.000550627
Lipodystrophy 2	protscore	CRACR2A	0.0061766
Lipodystrophy 2	protscore	CRISP2	-0.00854194
Lipodystrophy 2	protscore	CRTAC1	0.00274175
Lipodystrophy 2	protscore	CRX	0.000106203
Lipodystrophy 2	protscore	CSF3	-0.00457684
Lipodystrophy 2	protscore	CTF1	-0.000438847
Lipodystrophy 2	protscore	CTRC	0.00879336
Lipodystrophy 2	protscore	CTSB	-0.013442
Lipodystrophy 2	protscore	CTSC	-0.00579922
Lipodystrophy 2	protscore	CTSL	0.00337452
Lipodystrophy 2	protscore	CTSO	0.0274034
Lipodystrophy 2	protscore	CXCL5	-0.00972055
Lipodystrophy 2	protscore	DCBLD2	-0.00383029
Lipodystrophy 2	protscore	DDC	0.00124774
Lipodystrophy 2	protscore	DKKL1	-0.00374252
Lipodystrophy 2	protscore	DPEP2	-0.00372225
Lipodystrophy 2	protscore	DPP7	0.0127148
Lipodystrophy 2	protscore	DPT	-0.00515818
Lipodystrophy 2	protscore	DUOX2	0.0061887
Lipodystrophy 2	protscore	EBI3_IL27	0.01576
Lipodystrophy 2	protscore	EDAR	-0.0106364
Lipodystrophy 2	protscore	EIF5A	0.00407837
Lipodystrophy 2	protscore	ELOA	-0.000880524
Lipodystrophy 2	protscore	ENTPD2	0.00709247
Lipodystrophy 2	protscore	EPHA10	-0.00646888
Lipodystrophy 2	protscore	EPO	-0.00512483
Lipodystrophy 2	protscore	ERBB2	0.000660495
Lipodystrophy 2	protscore	F3	-0.0031677
Lipodystrophy 2	protscore	F9	-0.00868949
Lipodystrophy 2	protscore	FABP4	-0.0473725
Lipodystrophy 2	protscore	FABP6	0.00353274
Lipodystrophy 2	protscore	FABP9	0.00467198
Lipodystrophy 2	protscore	FAS	0.0052957
Lipodystrophy 2	protscore	FASLG	-0.0165524
Lipodystrophy 2	protscore	FBP1	0.00362001
Lipodystrophy 2	protscore	FCGR2A	0.0023082
Lipodystrophy 2	protscore	FCGR2B	0.00530967
Lipodystrophy 2	protscore	FCGR3B	-0.00283737
Lipodystrophy 2	protscore	FCRLB	0.00895672
Lipodystrophy 2	protscore	FES	-0.00108777
Lipodystrophy 2	protscore	FETUB	0.000607382
Lipodystrophy 2	protscore	FGF21	0.00260416
Lipodystrophy 2	protscore	FGF23	0.00792128
Lipodystrophy 2	protscore	FGF5	0.000753379
Lipodystrophy 2	protscore	FGFR2	7.99236e-05
Lipodystrophy 2	protscore	FKBP7	-0.00593102
Lipodystrophy 2	protscore	FLRT2	0.0161708
Lipodystrophy 2	protscore	FLT1	-0.00759067
Lipodystrophy 2	protscore	FOLR1	0.0038035
Lipodystrophy 2	protscore	FUT3_FUT5	-0.0371846
Lipodystrophy 2	protscore	FUT8	-0.0019005
Lipodystrophy 2	protscore	GALNT2	0.00397118
Lipodystrophy 2	protscore	GAS6	0.0165304
Lipodystrophy 2	protscore	GCNT1	-0.00223438
Lipodystrophy 2	protscore	GDF15	0.0145504
Lipodystrophy 2	protscore	GDF2	-0.0157282
Lipodystrophy 2	protscore	GFRA2	0.00129195
Lipodystrophy 2	protscore	GFRA3	0.00922861
Lipodystrophy 2	protscore	GH2	-0.00127139
Lipodystrophy 2	protscore	GHRHR	-0.00371082
Lipodystrophy 2	protscore	GLB1	0.00937283
Lipodystrophy 2	protscore	GP1BA	-0.00527492
Lipodystrophy 2	protscore	GPR37	-0.000173456
Lipodystrophy 2	protscore	GSTA1	0.0109411
Lipodystrophy 2	protscore	GSTP1	0.000901938
Lipodystrophy 2	protscore	GUCA2A	0.0112056
Lipodystrophy 2	protscore	GUSB	0.0397898
Lipodystrophy 2	protscore	GYS1	-0.00177097
Lipodystrophy 2	protscore	GZMB	-0.00128789
Lipodystrophy 2	protscore	HAVCR1	0.00707633
Lipodystrophy 2	protscore	HBEGF	0.0203108
Lipodystrophy 2	protscore	HDGF	-0.00231366
Lipodystrophy 2	protscore	ICAM3	-0.00765614
Lipodystrophy 2	protscore	IDI2	0.00110032
Lipodystrophy 2	protscore	IDUA	0.00390192
Lipodystrophy 2	protscore	IFNG	0.0103945
Lipodystrophy 2	protscore	IGF2R	-0.00352278
Lipodystrophy 2	protscore	IGSF8	-0.00757336
Lipodystrophy 2	protscore	IL10	0.00187603
Lipodystrophy 2	protscore	IL12A_IL12B	0.0246149
Lipodystrophy 2	protscore	IL12B	0.000305935
Lipodystrophy 2	protscore	IL13	-0.0028418
Lipodystrophy 2	protscore	IL17RB	-0.01892
Lipodystrophy 2	protscore	IL18R1	0.00911395
Lipodystrophy 2	protscore	IL19	-0.00539672
Lipodystrophy 2	protscore	IL1RAP	-0.0131817
Lipodystrophy 2	protscore	IL1RL2	0.0049621
Lipodystrophy 2	protscore	IL20	-0.000581
Lipodystrophy 2	protscore	IL2RA	-0.000315611
Lipodystrophy 2	protscore	IL3RA	-0.0121626
Lipodystrophy 2	protscore	IL4	-0.00452965
Lipodystrophy 2	protscore	IL4R	-0.0170452
Lipodystrophy 2	protscore	IL5	0.0049568
Lipodystrophy 2	protscore	IL5RA	0.0135265
Lipodystrophy 2	protscore	IL6ST	-0.015914
Lipodystrophy 2	protscore	INHBC	0.00140005
Lipodystrophy 2	protscore	ISLR2	-0.00316995
Lipodystrophy 2	protscore	ITGAM	-0.00235823
Lipodystrophy 2	protscore	KAZALD1	0.0032694
Lipodystrophy 2	protscore	KCNIP4	-0.000889364
Lipodystrophy 2	protscore	KIR2DL3	0.00919737
Lipodystrophy 2	protscore	KIRREL2	0.013449
Lipodystrophy 2	protscore	KIT	-0.00351489
Lipodystrophy 2	protscore	KLB	-0.0119306
Lipodystrophy 2	protscore	KLK4	0.0127132
Lipodystrophy 2	protscore	KLRD1	-0.00849867
Lipodystrophy 2	protscore	KRT14	-0.0079364
Lipodystrophy 2	protscore	KRT18	0.0169046
Lipodystrophy 2	protscore	KYNU	0.0183029
Lipodystrophy 2	protscore	LAG3	-0.00780154
Lipodystrophy 2	protscore	LAIR2	0.00450409
Lipodystrophy 2	protscore	LAMP2	0.00754619
Lipodystrophy 2	protscore	LEP	-0.0351198
Lipodystrophy 2	protscore	LGALS3	-0.0156348
Lipodystrophy 2	protscore	LHB	0.000931415
Lipodystrophy 2	protscore	LILRB1	0.00419639
Lipodystrophy 2	protscore	LPL	-0.00254301
Lipodystrophy 2	protscore	LRIG1	-0.0122028
Lipodystrophy 2	protscore	LRP1	0.00286685
Lipodystrophy 2	protscore	LRRN1	0.0105751
Lipodystrophy 2	protscore	LY75	-0.00263096
Lipodystrophy 2	protscore	LY96	0.00204609
Lipodystrophy 2	protscore	MB	0.00284352
Lipodystrophy 2	protscore	MCAM	-0.0185857
Lipodystrophy 2	protscore	MEGF10	0.00829538
Lipodystrophy 2	protscore	MEP1B	0.0219743
Lipodystrophy 2	protscore	MEPE	0.0139639
Lipodystrophy 2	protscore	MIA	0.0027451
Lipodystrophy 2	protscore	MMP10	-0.000843911
Lipodystrophy 2	protscore	MMP13	-0.00296499
Lipodystrophy 2	protscore	MMP7	0.00248076
Lipodystrophy 2	protscore	MUC13	-0.000983144
Lipodystrophy 2	protscore	MYOC	0.0070894
Lipodystrophy 2	protscore	MZB1	0.00484864
Lipodystrophy 2	protscore	NAMPT	0.00182727
Lipodystrophy 2	protscore	NBN	-0.00863069
Lipodystrophy 2	protscore	NCAM1	0.0113146
Lipodystrophy 2	protscore	NFKBIE	-0.0139039
Lipodystrophy 2	protscore	NID2	0.00109969
Lipodystrophy 2	protscore	NME3	-0.0039289
Lipodystrophy 2	protscore	NMNAT1	-5.89447e-05
Lipodystrophy 2	protscore	NRCAM	-0.00308286
Lipodystrophy 2	protscore	NTF3	0.00118659
Lipodystrophy 2	protscore	OSMR	0.0172284
Lipodystrophy 2	protscore	OXT	0.001705
Lipodystrophy 2	protscore	PADI2	0.00702941
Lipodystrophy 2	protscore	PAMR1	0.0286147
Lipodystrophy 2	protscore	PAPPA	-0.00495071
Lipodystrophy 2	protscore	PBLD	0.00592539
Lipodystrophy 2	protscore	PCDH17	-0.00070922
Lipodystrophy 2	protscore	PDCD6	3.30051e-05
Lipodystrophy 2	protscore	PHOSPHO1	-0.00819081
Lipodystrophy 2	protscore	PIK3AP1	-0.00981304
Lipodystrophy 2	protscore	PILRB	-0.00565395
Lipodystrophy 2	protscore	PLA2G10	-0.0111749
Lipodystrophy 2	protscore	PLA2G15	-0.00639721
Lipodystrophy 2	protscore	PM20D1	-0.00717141
Lipodystrophy 2	protscore	PNPT1	-0.0117339
Lipodystrophy 2	protscore	POLR2F	-0.00582462
Lipodystrophy 2	protscore	PON2	0.00658295
Lipodystrophy 2	protscore	PREB	-0.00024476
Lipodystrophy 2	protscore	PROK1	-0.0101636
Lipodystrophy 2	protscore	PRSS8	-0.00428134
Lipodystrophy 2	protscore	PRTG	0.00159291
Lipodystrophy 2	protscore	PSIP1	-0.0127222
Lipodystrophy 2	protscore	PSMA1	-0.00557699
Lipodystrophy 2	protscore	PSPN	-0.0257153
Lipodystrophy 2	protscore	PSRC1	0.0142428
Lipodystrophy 2	protscore	PTGDS	0.00444832
Lipodystrophy 2	protscore	PTH1R	0.00884746
Lipodystrophy 2	protscore	PTPRS	0.0127926
Lipodystrophy 2	protscore	PTS	0.0162135
Lipodystrophy 2	protscore	PTX3	-0.00736298
Lipodystrophy 2	protscore	QPCT	-0.0149337
Lipodystrophy 2	protscore	RAB6B	0.00314483
Lipodystrophy 2	protscore	RARRES1	-0.00946778
Lipodystrophy 2	protscore	RASSF2	-0.000310301
Lipodystrophy 2	protscore	REG1A	0.0159368
Lipodystrophy 2	protscore	RELT	-0.00618193
Lipodystrophy 2	protscore	REN	-0.0159972
Lipodystrophy 2	protscore	RET	0.000212345
Lipodystrophy 2	protscore	RNASE3	-0.00296038
Lipodystrophy 2	protscore	RSPO3	-0.01137
Lipodystrophy 2	protscore	RTBDN	0.00538703
Lipodystrophy 2	protscore	S100P	0.00819805
Lipodystrophy 2	protscore	SCARB1	0.00451688
Lipodystrophy 2	protscore	SCGB3A2	-0.00504245
Lipodystrophy 2	protscore	SDC1	0.0113204
Lipodystrophy 2	protscore	SELPLG	0.00211614
Lipodystrophy 2	protscore	SEMA4D	-0.0119223
Lipodystrophy 2	protscore	SERPINA12	0.00480097
Lipodystrophy 2	protscore	SERPINB5	-0.00114934
Lipodystrophy 2	protscore	SETMAR	-0.00605146
Lipodystrophy 2	protscore	SFRP1	-0.00146059
Lipodystrophy 2	protscore	SFTPD	-0.00702289
Lipodystrophy 2	protscore	SH2D1A	0.0117445
Lipodystrophy 2	protscore	SIGLEC10	0.00761997
Lipodystrophy 2	protscore	SIGLEC5	-0.00272445
Lipodystrophy 2	protscore	SLAMF8	-0.00353574
Lipodystrophy 2	protscore	SLC16A1	0.0101471
Lipodystrophy 2	protscore	SLC39A14	-0.0073516
Lipodystrophy 2	protscore	SLITRK6	0.000622185
Lipodystrophy 2	protscore	SMPD1	0.00620553
Lipodystrophy 2	protscore	SMPDL3A	0.0154743
Lipodystrophy 2	protscore	SNCG	0.0108662
Lipodystrophy 2	protscore	SORT1	-0.00387352
Lipodystrophy 2	protscore	SOST	0.0154043
Lipodystrophy 2	protscore	SPARCL1	0.00829793
Lipodystrophy 2	protscore	SPINK4	-0.0125754
Lipodystrophy 2	protscore	SPINK5	-0.00340758
Lipodystrophy 2	protscore	SPOCK1	0.00179666
Lipodystrophy 2	protscore	SSC4D	0.00255855
Lipodystrophy 2	protscore	ST3GAL1	-0.00580917
Lipodystrophy 2	protscore	SULT1A1	-0.00130062
Lipodystrophy 2	protscore	SULT2A1	0.014758
Lipodystrophy 2	protscore	SUMF2	-0.0084378
Lipodystrophy 2	protscore	SUSD2	0.00929984
Lipodystrophy 2	protscore	TCN2	0.00655737
Lipodystrophy 2	protscore	TFF3	0.0107673
Lipodystrophy 2	protscore	TGFBR2	-0.00268157
Lipodystrophy 2	protscore	TIMD4	-0.0186082
Lipodystrophy 2	protscore	TIMP4	0.0280304
Lipodystrophy 2	protscore	TNFRSF10A	0.000303523
Lipodystrophy 2	protscore	TNFRSF11B	-0.00100645
Lipodystrophy 2	protscore	TNFSF10	-0.000524018
Lipodystrophy 2	protscore	TNFSF13	-0.0144116
Lipodystrophy 2	protscore	TNFSF14	-0.00317993
Lipodystrophy 2	protscore	TYRO3	0.00115522
Lipodystrophy 2	protscore	ULBP2	0.0110676
Lipodystrophy 2	protscore	UXS1	-0.00634827
Lipodystrophy 2	protscore	VCAN	-0.00348844
Lipodystrophy 2	protscore	VEGFD	-0.000415508
Lipodystrophy 2	protscore	VIM	0.000168745
Lipodystrophy 2	protscore	VMO1	0.00251293
Lipodystrophy 2	protscore	VSTM2L	0.0121546
Lipodystrophy 2	protscore	WFDC12	-0.00213682
Lipodystrophy 2	protscore	WFIKKN1	-0.0155562
Lipodystrophy 2	protscore	WIF1	-0.00633284
Lipodystrophy 2	protscore	XCL1	0.0107396
Lipodystrophy 2	protscore	XG	0.0248808
Lipodystrophy 2	protscore	XPNPEP2	0.0136021
Liver Lipid	protscore	ACAA1	0.00187647
Liver Lipid	protscore	ACE2	-0.0125867
Liver Lipid	protscore	ACOX1	0.00365569
Liver Lipid	protscore	ACP5	0.0210072
Liver Lipid	protscore	ACP6	-0.00331126
Liver Lipid	protscore	ACTN4	0.00378555
Liver Lipid	protscore	ACY1	-0.0121654
Liver Lipid	protscore	ADA	-0.00582796
Liver Lipid	protscore	ADA2	-0.00327225
Liver Lipid	protscore	ADAM22	-0.00172041
Liver Lipid	protscore	ADAM23	-0.00859341
Liver Lipid	protscore	ADAMTS13	0.000138353
Liver Lipid	protscore	ADAMTS16	-0.0103473
Liver Lipid	protscore	ADGRE2	0.00943772
Liver Lipid	protscore	ADH4	0.0273929
Liver Lipid	protscore	AFP	0.0158342
Liver Lipid	protscore	AGR3	0.00474055
Liver Lipid	protscore	AGRN	-0.0298099
Liver Lipid	protscore	AGRP	-0.0176919
Liver Lipid	protscore	AHCY	0.0214237
Liver Lipid	protscore	AIF1	-0.00128715
Liver Lipid	protscore	AK1	0.00503323
Liver Lipid	protscore	ALDH3A1	-0.00784282
Liver Lipid	protscore	AMBN	-0.00864273
Liver Lipid	protscore	AMIGO2	0.000836168
Liver Lipid	protscore	AMN	-0.00205152
Liver Lipid	protscore	ANGPT2	-0.00259636
Liver Lipid	protscore	ANGPTL1	-0.00266748
Liver Lipid	protscore	ANGPTL3	0.0157598
Liver Lipid	protscore	ANGPTL4	0.0214119
Liver Lipid	protscore	ANGPTL7	-0.000318856
Liver Lipid	protscore	ANPEP	0.0132096
Liver Lipid	protscore	ANXA3	-0.00136818
Liver Lipid	protscore	ANXA5	0.00160921
Liver Lipid	protscore	AOC1	0.000767329
Liver Lipid	protscore	AOC3	-0.00758748
Liver Lipid	protscore	APLP1	0.00504206
Liver Lipid	protscore	APOM	-0.00933369
Liver Lipid	protscore	APP	0.0138583
Liver Lipid	protscore	AREG	0.0299195
Liver Lipid	protscore	ARHGAP25	0.00119036
Liver Lipid	protscore	ARID4B	-0.00176349
Liver Lipid	protscore	ARNT	-0.00102263
Liver Lipid	protscore	ARTN	0.0122644
Liver Lipid	protscore	ASAH2	0.0313744
Liver Lipid	protscore	ATP5PO	0.00532646
Liver Lipid	protscore	ATP6V1F	-0.00435627
Liver Lipid	protscore	AXL	0.0071812
Liver Lipid	protscore	AZU1	-0.0120451
Liver Lipid	protscore	B4GALT1	0.0111681
Liver Lipid	protscore	BAG6	0.0102465
Liver Lipid	protscore	BAIAP2	0.00480179
Liver Lipid	protscore	BAMBI	-0.000573309
Liver Lipid	protscore	BCAN	-0.0128863
Liver Lipid	protscore	BCR	-0.00191217
Liver Lipid	protscore	BGN	0.0116583
Liver Lipid	protscore	BIN2	0.00144169
Liver Lipid	protscore	BLVRB	0.00140582
Liver Lipid	protscore	BMP4	-0.000967846
Liver Lipid	protscore	BMP6	-0.0192893
Liver Lipid	protscore	BPIFB1	0.00107192
Liver Lipid	protscore	BRK1	-0.00342039
Liver Lipid	protscore	BST1	-0.00980622
Liver Lipid	protscore	BST2	0.0152995
Liver Lipid	protscore	BTN3A2	-0.00614735
Liver Lipid	protscore	C19orf12	-0.00286095
Liver Lipid	protscore	C2	-0.0034709
Liver Lipid	protscore	C2CD2L	0.00136028
Liver Lipid	protscore	C4BPB	-0.00923355
Liver Lipid	protscore	CA5A	0.0026575
Liver Lipid	protscore	CA9	-0.00403497
Liver Lipid	protscore	CALB1	-0.0142276
Liver Lipid	protscore	CANT1	-0.00899851
Liver Lipid	protscore	CARHSP1	0.0172253
Liver Lipid	protscore	CASP1	-0.000689903
Liver Lipid	protscore	CBLIF	-0.00718758
Liver Lipid	protscore	CCL11	-0.00113635
Liver Lipid	protscore	CCL14	0.00118996
Liver Lipid	protscore	CCL17	0.00534092
Liver Lipid	protscore	CCL18	-0.00374744
Liver Lipid	protscore	CCL19	0.0014501
Liver Lipid	protscore	CCL24	-0.00720054
Liver Lipid	protscore	CCL3	0.00699802
Liver Lipid	protscore	CCL4	0.00841165
Liver Lipid	protscore	CCL7	0.00106271
Liver Lipid	protscore	CD14	0.00152606
Liver Lipid	protscore	CD160	0.0128081
Liver Lipid	protscore	CD177	0.000466449
Liver Lipid	protscore	CD1C	0.00481714
Liver Lipid	protscore	CD200	0.0222252
Liver Lipid	protscore	CD200R1	-0.00206951
Liver Lipid	protscore	CD207	0.00429125
Liver Lipid	protscore	CD22	-0.00694999
Liver Lipid	protscore	CD244	0.00523003
Liver Lipid	protscore	CD28	0.00581179
Liver Lipid	protscore	CD300C	-0.00583535
Liver Lipid	protscore	CD300E	0.00842115
Liver Lipid	protscore	CD300LF	-0.00300366
Liver Lipid	protscore	CD302	0.0183907
Liver Lipid	protscore	CD4	-0.00252497
Liver Lipid	protscore	CD40LG	0.00143866
Liver Lipid	protscore	CD5	-0.0104273
Liver Lipid	protscore	CD6	-0.0107112
Liver Lipid	protscore	CD74	-0.0144283
Liver Lipid	protscore	CD84	0.0139777
Liver Lipid	protscore	CD93	-0.00795463
Liver Lipid	protscore	CD99	0.0525929
Liver Lipid	protscore	CD99L2	-0.0273184
Liver Lipid	protscore	CDH15	-0.0172955
Liver Lipid	protscore	CDHR1	0.00265537
Liver Lipid	protscore	CDHR5	0.0293036
Liver Lipid	protscore	CDNF	-0.0102285
Liver Lipid	protscore	CDON	-0.0105357
Liver Lipid	protscore	CEACAM1	0.00478202
Liver Lipid	protscore	CEACAM21	0.00802208
Liver Lipid	protscore	CEACAM3	-0.009398
Liver Lipid	protscore	CEACAM5	0.00764626
Liver Lipid	protscore	CEP164	0.00224027
Liver Lipid	protscore	CERT	0.00135047
Liver Lipid	protscore	CES1	-0.0327345
Liver Lipid	protscore	CETN2	-0.0138631
Liver Lipid	protscore	CFC1	-0.00108525
Liver Lipid	protscore	CGA	0.0346824
Liver Lipid	protscore	CGREF1	0.107287
Liver Lipid	protscore	CHL1	-0.00985247
Liver Lipid	protscore	CHRDL2	-0.00599627
Liver Lipid	protscore	CKMT1A_CKMT1B	0.0134188
Liver Lipid	protscore	CLC	0.00371446
Liver Lipid	protscore	CLEC10A	0.0060038
Liver Lipid	protscore	CLEC11A	0.00286116
Liver Lipid	protscore	CLEC14A	-0.00996365
Liver Lipid	protscore	CLEC4A	0.00599182
Liver Lipid	protscore	CLEC4G	0.0059221
Liver Lipid	protscore	CLEC5A	-0.0205763
Liver Lipid	protscore	CLEC7A	-7.01482e-05
Liver Lipid	protscore	CLMP	0.00905444
Liver Lipid	protscore	CLPS	-0.00199511
Liver Lipid	protscore	CLSTN1	0.00258556
Liver Lipid	protscore	CLSTN2	0.00261248
Liver Lipid	protscore	CNPY2	-0.00351414
Liver Lipid	protscore	CNTN2	-0.00130661
Liver Lipid	protscore	CNTN3	-0.0274953
Liver Lipid	protscore	CNTN5	0.0280907
Liver Lipid	protscore	COL18A1	-0.0304158
Liver Lipid	protscore	COL1A1	-0.0101098
Liver Lipid	protscore	COL4A1	-0.017145
Liver Lipid	protscore	COL9A1	0.00189132
Liver Lipid	protscore	COMP	-0.00910871
Liver Lipid	protscore	COPE	0.000413183
Liver Lipid	protscore	COX5B	0.00260983
Liver Lipid	protscore	CPA2	-0.0148747
Liver Lipid	protscore	CPB1	-0.0187469
Liver Lipid	protscore	CPPED1	-0.00183827
Liver Lipid	protscore	CPXM1	8.8148e-05
Liver Lipid	protscore	CR2	-0.0199401
Liver Lipid	protscore	CRELD2	0.0251266
Liver Lipid	protscore	CRH	-0.00858107
Liver Lipid	protscore	CRISP2	-0.000593652
Liver Lipid	protscore	CRNN	0.00152239
Liver Lipid	protscore	CRX	9.06252e-05
Liver Lipid	protscore	CSF1	0.00114988
Liver Lipid	protscore	CSF2RA	0.00162044
Liver Lipid	protscore	CSF3	-0.00158928
Liver Lipid	protscore	CTF1	0.0120419
Liver Lipid	protscore	CTRB1	-0.00505825
Liver Lipid	protscore	CTSB	-0.0272944
Liver Lipid	protscore	CTSD	-0.0156963
Liver Lipid	protscore	CTSF	-0.0569161
Liver Lipid	protscore	CTSH	-0.00987926
Liver Lipid	protscore	CTSO	-0.00316735
Liver Lipid	protscore	CXADR	0.00485893
Liver Lipid	protscore	CXCL1	-0.00186688
Liver Lipid	protscore	CXCL11	-0.00885961
Liver Lipid	protscore	CXCL12	-0.00892661
Liver Lipid	protscore	CXCL13	-0.0152498
Liver Lipid	protscore	CXCL3	-0.0212971
Liver Lipid	protscore	CXCL9	-0.0159325
Liver Lipid	protscore	DCBLD2	0.0241983
Liver Lipid	protscore	DCN	0.015472
Liver Lipid	protscore	DCTPP1	-0.0089072
Liver Lipid	protscore	DCXR	0.00757404
Liver Lipid	protscore	DDC	-0.015035
Liver Lipid	protscore	DDR1	-0.0242944
Liver Lipid	protscore	DDX58	-0.0108318
Liver Lipid	protscore	DEFB4A_DEFB4B	-0.00233969
Liver Lipid	protscore	DGKZ	0.011601
Liver Lipid	protscore	DKKL1	-0.00782314
Liver Lipid	protscore	DNAJB1	-0.0169544
Liver Lipid	protscore	DNAJB8	-0.00148749
Liver Lipid	protscore	DNER	0.0247201
Liver Lipid	protscore	DPP10	-0.0052501
Liver Lipid	protscore	DPY30	0.00262041
Liver Lipid	protscore	DRAXIN	0.0106434
Liver Lipid	protscore	DSC2	-0.0575795
Liver Lipid	protscore	DSG4	0.00971735
Liver Lipid	protscore	EBI3_IL27	-0.00723963
Liver Lipid	protscore	ECE1	-0.00646598
Liver Lipid	protscore	EDIL3	-0.00168257
Liver Lipid	protscore	EFNA1	-0.0338971
Liver Lipid	protscore	EGFL7	0.00496274
Liver Lipid	protscore	EGFR	-0.0182976
Liver Lipid	protscore	ELOA	-0.00300964
Liver Lipid	protscore	ENAH	0.000224938
Liver Lipid	protscore	ENG	-0.00419457
Liver Lipid	protscore	ENPP2	0.00905209
Liver Lipid	protscore	ENPP5	0.0153926
Liver Lipid	protscore	ENPP7	0.0144094
Liver Lipid	protscore	ENTPD2	0.00466182
Liver Lipid	protscore	ENTPD5	0.00342043
Liver Lipid	protscore	ENTPD6	-0.00097109
Liver Lipid	protscore	EPCAM	-0.0101538
Liver Lipid	protscore	EPHA10	-0.00328958
Liver Lipid	protscore	EPHA2	-0.00345893
Liver Lipid	protscore	EPHB4	-0.00844733
Liver Lipid	protscore	EPO	-0.00525168
Liver Lipid	protscore	ERBB3	-0.0284901
Liver Lipid	protscore	ERBB4	0.00659282
Liver Lipid	protscore	ERP44	-0.0150849
Liver Lipid	protscore	ESM1	0.00927094
Liver Lipid	protscore	EZR	0.00332215
Liver Lipid	protscore	F7	-0.014121
Liver Lipid	protscore	F9	-0.0332528
Liver Lipid	protscore	FABP1	0.0200363
Liver Lipid	protscore	FABP2	-0.0147838
Liver Lipid	protscore	FABP4	-0.00813046
Liver Lipid	protscore	FABP6	-0.00599665
Liver Lipid	protscore	FABP9	0.000576478
Liver Lipid	protscore	FAP	0.000182819
Liver Lipid	protscore	FASLG	-0.0278852
Liver Lipid	protscore	FCER2	-0.00565647
Liver Lipid	protscore	FCGR2A	0.0042741
Liver Lipid	protscore	FCRL1	0.00826966
Liver Lipid	protscore	FCRL5	-0.00544753
Liver Lipid	protscore	FCRL6	0.0186524
Liver Lipid	protscore	FCRLB	-0.0100154
Liver Lipid	protscore	FETUB	0.0182689
Liver Lipid	protscore	FGF2	-0.00384696
Liver Lipid	protscore	FGF21	-0.0547493
Liver Lipid	protscore	FGFR2	-0.0241454
Liver Lipid	protscore	FKBP7	0.003041
Liver Lipid	protscore	FLRT2	-0.00169112
Liver Lipid	protscore	FLT1	0.00482733
Liver Lipid	protscore	FMNL1	-0.00147572
Liver Lipid	protscore	FOLR2	0.00418227
Liver Lipid	protscore	FRZB	-0.00947977
Liver Lipid	protscore	FST	-0.00147521
Liver Lipid	protscore	FSTL3	0.0315943
Liver Lipid	protscore	FUCA1	0.0132641
Liver Lipid	protscore	FURIN	-0.0736681
Liver Lipid	protscore	FUT3_FUT5	-0.0341884
Liver Lipid	protscore	GAL	0.016108
Liver Lipid	protscore	GALNT2	0.00471671
Liver Lipid	protscore	GALNT7	-0.00124737
Liver Lipid	protscore	GCG	-0.0434561
Liver Lipid	protscore	GCNT1	0.00546362
Liver Lipid	protscore	GDF2	0.0130343
Liver Lipid	protscore	GFAP	-0.00351047
Liver Lipid	protscore	GFRA1	-0.0114683
Liver Lipid	protscore	GFRA2	0.00211353
Liver Lipid	protscore	GFRA3	0.0174399
Liver Lipid	protscore	GGH	0.0312065
Liver Lipid	protscore	GGT1	-0.0199326
Liver Lipid	protscore	GH1	-0.00822061
Liver Lipid	protscore	GLB1	-0.00492394
Liver Lipid	protscore	GNE	0.00217793
Liver Lipid	protscore	GNLY	-6.07513e-05
Liver Lipid	protscore	GOLM2	-0.0136364
Liver Lipid	protscore	GPC5	-0.0138813
Liver Lipid	protscore	GPNMB	0.0132185
Liver Lipid	protscore	GPR37	-0.0247022
Liver Lipid	protscore	GRN	8.58989e-05
Liver Lipid	protscore	GSTA3	-0.0252961
Liver Lipid	protscore	GUSB	-0.036696
Liver Lipid	protscore	HAVCR1	0.00638436
Liver Lipid	protscore	HBQ1	7.90911e-05
Liver Lipid	protscore	HDGF	0.00363835
Liver Lipid	protscore	HGF	0.0304991
Liver Lipid	protscore	HK2	0.00253316
Liver Lipid	protscore	HLA.DRA	0.00834586
Liver Lipid	protscore	HMOX1	-0.00227386
Liver Lipid	protscore	HMOX2	-0.0103167
Liver Lipid	protscore	HNMT	-0.0236003
Liver Lipid	protscore	HS6ST1	0.0114338
Liver Lipid	protscore	HYAL1	-0.00589857
Liver Lipid	protscore	HYOU1	0.013649
Liver Lipid	protscore	ICAM1	0.00209643
Liver Lipid	protscore	ICAM3	0.0200491
Liver Lipid	protscore	ICAM5	0.0061802
Liver Lipid	protscore	IDS	0.0099459
Liver Lipid	protscore	IDUA	0.00229777
Liver Lipid	protscore	IFNG	0.00218028
Liver Lipid	protscore	IGF2R	0.00939092
Liver Lipid	protscore	IGFBP1	-0.0580013
Liver Lipid	protscore	IGFBP2	0.0759435
Liver Lipid	protscore	IGFBP3	0.0388834
Liver Lipid	protscore	IGFBP4	0.00439928
Liver Lipid	protscore	IGFBPL1	-0.0312172
Liver Lipid	protscore	IGSF3	0.0173389
Liver Lipid	protscore	IL10RA	0.00523274
Liver Lipid	protscore	IL12B	-0.0181002
Liver Lipid	protscore	IL13	0.00225544
Liver Lipid	protscore	IL15	0.00528751
Liver Lipid	protscore	IL17D	-0.00483409
Liver Lipid	protscore	IL17RB	0.000862009
Liver Lipid	protscore	IL18BP	-0.000100144
Liver Lipid	protscore	IL18R1	0.0254911
Liver Lipid	protscore	IL1R1	0.00780824
Liver Lipid	protscore	IL1R2	-0.0285015
Liver Lipid	protscore	IL1RAP	0.00173499
Liver Lipid	protscore	IL1RL2	0.00731496
Liver Lipid	protscore	IL1RN	-0.00569329
Liver Lipid	protscore	IL2	-0.0104988
Liver Lipid	protscore	IL20	-0.00239001
Liver Lipid	protscore	IL24	-0.00136615
Liver Lipid	protscore	IL2RA	-0.000616515
Liver Lipid	protscore	IL3RA	0.00354834
Liver Lipid	protscore	IL4	-0.013678
Liver Lipid	protscore	IL5RA	-0.00213885
Liver Lipid	protscore	IL6	0.017858
Liver Lipid	protscore	ILKAP	-0.00654171
Liver Lipid	protscore	INHBC	-0.0073362
Liver Lipid	protscore	IRAG2	0.00846756
Liver Lipid	protscore	ISM1	-0.00198548
Liver Lipid	protscore	ITGA5	0.0134062
Liver Lipid	protscore	ITGAM	0.0314983
Liver Lipid	protscore	ITGB1BP1	-0.0065516
Liver Lipid	protscore	ITIH3	-0.0205101
Liver Lipid	protscore	JCHAIN	0.0017144
Liver Lipid	protscore	JUN	-0.00519273
Liver Lipid	protscore	KAZALD1	-0.00606569
Liver Lipid	protscore	KCNIP4	0.00423642
Liver Lipid	protscore	KIR2DL3	-0.00912921
Liver Lipid	protscore	KIR3DL1	-0.00525799
Liver Lipid	protscore	KIT	0.00355356
Liver Lipid	protscore	KITLG	-0.0419643
Liver Lipid	protscore	KLB	-0.00294523
Liver Lipid	protscore	KLK1	0.00873004
Liver Lipid	protscore	KLK10	-0.0057329
Liver Lipid	protscore	KLK13	0.00880826
Liver Lipid	protscore	KLK14	-0.0212818
Liver Lipid	protscore	KLK8	0.0158897
Liver Lipid	protscore	KLRB1	0.00450704
Liver Lipid	protscore	KRT18	-0.0163203
Liver Lipid	protscore	KYAT1	-0.0109073
Liver Lipid	protscore	L1CAM	0.000310012
Liver Lipid	protscore	LAIR1	-0.00394008
Liver Lipid	protscore	LAMP2	0.0348351
Liver Lipid	protscore	LAMP3	0.00357883
Liver Lipid	protscore	LAT	-0.0144087
Liver Lipid	protscore	LCN2	0.0209489
Liver Lipid	protscore	LDLR	-0.00626735
Liver Lipid	protscore	LEFTY2	-0.000181486
Liver Lipid	protscore	LEP	0.0110058
Liver Lipid	protscore	LEPR	-0.172174
Liver Lipid	protscore	LGALS3	0.0113772
Liver Lipid	protscore	LGALS7_LGALS7B	-0.022477
Liver Lipid	protscore	LGALS9	-0.000474898
Liver Lipid	protscore	LHB	-0.00580866
Liver Lipid	protscore	LIF	-0.000411595
Liver Lipid	protscore	LILRB1	-0.00820723
Liver Lipid	protscore	LPCAT2	-0.00329946
Liver Lipid	protscore	LPO	0.0220442
Liver Lipid	protscore	LRIG1	0.00667069
Liver Lipid	protscore	LRP11	0.0109916
Liver Lipid	protscore	LRRC25	0.00960999
Liver Lipid	protscore	LRRN1	-0.00274389
Liver Lipid	protscore	LSP1	0.00440838
Liver Lipid	protscore	LTA	0.00666955
Liver Lipid	protscore	LTBP3	8.34519e-05
Liver Lipid	protscore	LY6D	0.00293676
Liver Lipid	protscore	LYAR	0.0013673
Liver Lipid	protscore	LYPD1	-0.00464046
Liver Lipid	protscore	MAEA	0.00523081
Liver Lipid	protscore	MAGED1	-0.00976163
Liver Lipid	protscore	MASP1	0.00321417
Liver Lipid	protscore	MATN2	-0.0021116
Liver Lipid	protscore	MATN3	-0.0166411
Liver Lipid	protscore	MB	0.00484123
Liver Lipid	protscore	MEGF9	2.57198e-05
Liver Lipid	protscore	MEP1B	0.0136685
Liver Lipid	protscore	MERTK	-0.00114812
Liver Lipid	protscore	MET	-0.0105389
Liver Lipid	protscore	MFGE8	-0.0099806
Liver Lipid	protscore	MICB_MICA	-0.00970505
Liver Lipid	protscore	MILR1	0.0065462
Liver Lipid	protscore	MLN	0.00587705
Liver Lipid	protscore	MME	0.0231011
Liver Lipid	protscore	MMP12	-0.00634343
Liver Lipid	protscore	MMP13	-0.00327354
Liver Lipid	protscore	MMP8	0.00345031
Liver Lipid	protscore	MMP9	0.00231716
Liver Lipid	protscore	MSMB	-0.00666901
Liver Lipid	protscore	MUC13	-0.0103546
Liver Lipid	protscore	MVK	0.0257375
Liver Lipid	protscore	MZB1	0.00990351
Liver Lipid	protscore	MZT1	0.000903374
Liver Lipid	protscore	NAAA	-0.00875817
Liver Lipid	protscore	NAMPT	0.00299486
Liver Lipid	protscore	NBL1	0.0051123
Liver Lipid	protscore	NCAM2	-0.00336245
Liver Lipid	protscore	NCAN	0.0276562
Liver Lipid	protscore	NCS1	0.0577442
Liver Lipid	protscore	NECTIN4	0.0103665
Liver Lipid	protscore	NEFL	0.000170986
Liver Lipid	protscore	NELL2	-0.00347311
Liver Lipid	protscore	NFASC	-0.00684757
Liver Lipid	protscore	NFATC3	0.0130584
Liver Lipid	protscore	NME3	0.00163465
Liver Lipid	protscore	NOTCH1	0.0200946
Liver Lipid	protscore	NOTCH3	0.0278764
Liver Lipid	protscore	NPDC1	0.00682673
Liver Lipid	protscore	NPPB	0.00187394
Liver Lipid	protscore	NPTN	-0.00553946
Liver Lipid	protscore	NPTX1	0.0020141
Liver Lipid	protscore	NPY	0.0149873
Liver Lipid	protscore	NRCAM	0.0410632
Liver Lipid	protscore	NT5E	-0.0013795
Liver Lipid	protscore	NTF3	0.0120543
Liver Lipid	protscore	NTRK2	0.0528957
Liver Lipid	protscore	NTproBNP	0.00144626
Liver Lipid	protscore	ODAM	0.0154644
Liver Lipid	protscore	OGN	0.00642597
Liver Lipid	protscore	OLR1	0.00333211
Liver Lipid	protscore	OMD	-0.0325825
Liver Lipid	protscore	PAPPA	0.0120448
Liver Lipid	protscore	PCDH17	0.00376667
Liver Lipid	protscore	PCSK9	-0.0362933
Liver Lipid	protscore	PDCD1	-0.0127826
Liver Lipid	protscore	PDCD5	0.00548237
Liver Lipid	protscore	PDGFC	0.015742
Liver Lipid	protscore	PEAR1	-0.0242535
Liver Lipid	protscore	PGF	-0.0206932
Liver Lipid	protscore	PGLYRP1	0.000792497
Liver Lipid	protscore	PHOSPHO1	0.00495693
Liver Lipid	protscore	PKLR	0.00933267
Liver Lipid	protscore	PLA2G15	0.0310075
Liver Lipid	protscore	PLA2G1B	0.00301162
Liver Lipid	protscore	PLA2G2A	0.00255608
Liver Lipid	protscore	PLA2G7	0.00832626
Liver Lipid	protscore	PLAT	0.0279867
Liver Lipid	protscore	PLIN1	-0.00173903
Liver Lipid	protscore	PLXNA4	-0.013516
Liver Lipid	protscore	PLXNB2	0.0167821
Liver Lipid	protscore	PODXL	0.00130729
Liver Lipid	protscore	PODXL2	-0.00899891
Liver Lipid	protscore	PON2	-0.00733416
Liver Lipid	protscore	PPCDC	0.00161653
Liver Lipid	protscore	PPM1A	0.00973696
Liver Lipid	protscore	PQBP1	-0.00355619
Liver Lipid	protscore	PREB	1.46578e-05
Liver Lipid	protscore	PRELP	-0.00109893
Liver Lipid	protscore	PROC	-0.00686423
Liver Lipid	protscore	PRSS2	0.0296987
Liver Lipid	protscore	PRSS27	0.00299701
Liver Lipid	protscore	PRTG	-0.0186612
Liver Lipid	protscore	PSG1	0.00216233
Liver Lipid	protscore	PSMD9	0.00946755
Liver Lipid	protscore	PSME2	0.00939658
Liver Lipid	protscore	PSPN	-0.0059914
Liver Lipid	protscore	PSRC1	0.00798867
Liver Lipid	protscore	PTK7	-0.0052672
Liver Lipid	protscore	PTN	0.020651
Liver Lipid	protscore	PTPRM	-0.0218576
Liver Lipid	protscore	PTPRS	0.0180926
Liver Lipid	protscore	PXN	-0.00679555
Liver Lipid	protscore	RAB6B	0.00609607
Liver Lipid	protscore	RANGAP1	-0.00923215
Liver Lipid	protscore	RARRES2	-0.0108099
Liver Lipid	protscore	RASA1	0.00550799
Liver Lipid	protscore	RBKS	-0.0692465
Liver Lipid	protscore	RBP2	0.00844427
Liver Lipid	protscore	RBP5	0.00573506
Liver Lipid	protscore	RCOR1	0.0106315
Liver Lipid	protscore	RELT	0.00367386
Liver Lipid	protscore	RET	-0.00815419
Liver Lipid	protscore	RGMA	0.00961238
Liver Lipid	protscore	RGMB	-0.00134515
Liver Lipid	protscore	RNASET2	-5.61227e-05
Liver Lipid	protscore	ROR1	-0.00592618
Liver Lipid	protscore	RRM2B	-0.00643585
Liver Lipid	protscore	RSPO1	-0.00294339
Liver Lipid	protscore	RTBDN	0.00122253
Liver Lipid	protscore	RTN4R	-0.0537841
Liver Lipid	protscore	SCARA5	0.0165844
Liver Lipid	protscore	SCARB1	-0.00374633
Liver Lipid	protscore	SCG2	-0.00218846
Liver Lipid	protscore	SCGB3A2	0.00234034
Liver Lipid	protscore	SCGN	-0.0195099
Liver Lipid	protscore	SCLY	0.00718367
Liver Lipid	protscore	SCP2	0.0096336
Liver Lipid	protscore	SCRN1	-0.0156547
Liver Lipid	protscore	SDC1	0.0258027
Liver Lipid	protscore	SEMA4C	0.007649
Liver Lipid	protscore	SERPINA11	-0.0309476
Liver Lipid	protscore	SERPINB8	0.00207742
Liver Lipid	protscore	SETMAR	0.00338026
Liver Lipid	protscore	SEZ6L	0.00850584
Liver Lipid	protscore	SF3B4	0.0120224
Liver Lipid	protscore	SFTPA1	0.00134083
Liver Lipid	protscore	SFTPA2	-0.00325252
Liver Lipid	protscore	SH2D1A	0.000573781
Liver Lipid	protscore	SIGLEC1	0.00282681
Liver Lipid	protscore	SIGLEC5	0.00269426
Liver Lipid	protscore	SIGLEC6	-0.00321402
Liver Lipid	protscore	SIRPA	-0.00518845
Liver Lipid	protscore	SIRPB1	-0.0125527
Liver Lipid	protscore	SLAMF1	0.0074418
Liver Lipid	protscore	SLC16A1	-0.00695281
Liver Lipid	protscore	SLC27A4	0.00633217
Liver Lipid	protscore	SLIT2	-0.00193386
Liver Lipid	protscore	SLITRK2	-0.00857365
Liver Lipid	protscore	SMAD5	0.000170438
Liver Lipid	protscore	SMPD1	0.0557747
Liver Lipid	protscore	SMPDL3A	0.0093266
Liver Lipid	protscore	SNAP23	-0.00187073
Liver Lipid	protscore	SNCG	0.00523016
Liver Lipid	protscore	SOD2	0.012927
Liver Lipid	protscore	SORT1	0.00281082
Liver Lipid	protscore	SOST	0.0134095
Liver Lipid	protscore	SPARCL1	0.00395752
Liver Lipid	protscore	SPINK4	-0.00517117
Liver Lipid	protscore	SPINK5	0.00773726
Liver Lipid	protscore	SPINT1	0.0101073
Liver Lipid	protscore	SPOCK1	0.0187386
Liver Lipid	protscore	SPON2	0.0177082
Liver Lipid	protscore	SSB	-0.00178696
Liver Lipid	protscore	SSC5D	-0.00456212
Liver Lipid	protscore	STC1	0.0255092
Liver Lipid	protscore	STC2	0.00104655
Liver Lipid	protscore	STX6	0.00615385
Liver Lipid	protscore	STXBP3	0.000484701
Liver Lipid	protscore	SULT2A1	0.000790721
Liver Lipid	protscore	SUMF2	0.00336036
Liver Lipid	protscore	SUSD2	0.000156517
Liver Lipid	protscore	TBC1D17	0.00890236
Liver Lipid	protscore	TCL1A	0.00591328
Liver Lipid	protscore	TCN2	0.000153244
Liver Lipid	protscore	TDGF1	0.00443349
Liver Lipid	protscore	TEK	0.0013427
Liver Lipid	protscore	TFF2	-0.0123472
Liver Lipid	protscore	TFF3	0.00292449
Liver Lipid	protscore	TFPI2	0.0108059
Liver Lipid	protscore	TGFBI	-0.0191116
Liver Lipid	protscore	THBS2	-0.0107991
Liver Lipid	protscore	THBS4	-0.0139497
Liver Lipid	protscore	THPO	0.00322104
Liver Lipid	protscore	THY1	-0.00239227
Liver Lipid	protscore	TIMD4	-0.0219283
Liver Lipid	protscore	TIMP1	0.00708888
Liver Lipid	protscore	TIMP4	0.00871457
Liver Lipid	protscore	TMPRSS15	-0.0149333
Liver Lipid	protscore	TNC	-0.00295276
Liver Lipid	protscore	TNFRSF10A	0.0165875
Liver Lipid	protscore	TNFRSF12A	0.00884825
Liver Lipid	protscore	TNFRSF13C	-0.00283787
Liver Lipid	protscore	TNFRSF8	0.00942616
Liver Lipid	protscore	TNFRSF9	-0.00141752
Liver Lipid	protscore	TNFSF13	0.00226252
Liver Lipid	protscore	TNFSF13B	0.00148855
Liver Lipid	protscore	TNFSF14	-0.00857729
Liver Lipid	protscore	TNNI3	4.58166e-05
Liver Lipid	protscore	TNXB	-0.000514085
Liver Lipid	protscore	TP53INP1	-0.00509942
Liver Lipid	protscore	TPP1	0.00272566
Liver Lipid	protscore	TPPP3	0.00313494
Liver Lipid	protscore	TPSAB1	-0.00524476
Liver Lipid	protscore	TPT1	0.000265468
Liver Lipid	protscore	TREM2	-0.0131426
Liver Lipid	protscore	TRIM21	-0.00297706
Liver Lipid	protscore	TSLP	-0.010177
Liver Lipid	protscore	TSPAN1	-0.0044174
Liver Lipid	protscore	TXNDC15	-0.00279972
Liver Lipid	protscore	ULBP2	-0.0115391
Liver Lipid	protscore	UXS1	0.00575405
Liver Lipid	protscore	VASN	0.00484629
Liver Lipid	protscore	VCAN	-0.00904536
Liver Lipid	protscore	VEGFA	0.00840225
Liver Lipid	protscore	VMO1	-0.0127627
Liver Lipid	protscore	VSIG4	0.00661418
Liver Lipid	protscore	VSTM1	0.00103488
Liver Lipid	protscore	VWA1	0.0556534
Liver Lipid	protscore	VWC2	-0.012136
Liver Lipid	protscore	WFIKKN2	0.0110959
Liver Lipid	protscore	XPNPEP2	-0.0134817
Liver Lipid	protscore	XRCC4	0.00180872
Obesity	protscore	ACAN	-0.0016271
Obesity	protscore	ADGRG2	-0.00857909
Obesity	protscore	ADM	0.00535056
Obesity	protscore	ALPP	0.0056918
Obesity	protscore	AMN	-0.00153242
Obesity	protscore	AMY2B	-0.00673348
Obesity	protscore	APOM	-0.0036234
Obesity	protscore	ARTN	-0.00368085
Obesity	protscore	ATP5PO	-0.00335346
Obesity	protscore	BOC	-0.00511342
Obesity	protscore	CA4	0.00876008
Obesity	protscore	CA9	-0.00209831
Obesity	protscore	CCL14	0.00482458
Obesity	protscore	CCL27	-0.00964521
Obesity	protscore	CCL28	-0.00723407
Obesity	protscore	CCN5	0.0107915
Obesity	protscore	CD22	0.00296749
Obesity	protscore	CD33	0.00108387
Obesity	protscore	CHGB	-0.0066077
Obesity	protscore	COLEC12	1.18454e-05
Obesity	protscore	COMP	0.00582866
Obesity	protscore	CPM	0.0061565
Obesity	protscore	CPVL	0.00313027
Obesity	protscore	CRIM1	0.00628212
Obesity	protscore	CRNN	0.00158312
Obesity	protscore	CRTAM	0.000100742
Obesity	protscore	CSF2RA	0.00336412
Obesity	protscore	CTSF	-0.000305887
Obesity	protscore	DKK3	-0.0136565
Obesity	protscore	DSG4	-0.0059209
Obesity	protscore	DUOX2	-0.000205413
Obesity	protscore	EBI3_IL27	-0.00276882
Obesity	protscore	FABP1	0.00406147
Obesity	protscore	FABP4	0.0146423
Obesity	protscore	FAS	0.000696969
Obesity	protscore	FEN1	-0.0003687
Obesity	protscore	FES	-0.00198368
Obesity	protscore	FOLR3	0.00335126
Obesity	protscore	FRZB	0.0045392
Obesity	protscore	GAL	-0.00480054
Obesity	protscore	GHRHR	-0.00519233
Obesity	protscore	GSTA1	0.00329291
Obesity	protscore	GZMA	0.00100127
Obesity	protscore	HSPB1	0.00465942
Obesity	protscore	HSPB6	0.000991817
Obesity	protscore	IGFBP7	0.000801102
Obesity	protscore	IL12B	-0.000841753
Obesity	protscore	IL17A	0.00547434
Obesity	protscore	ITGB1BP1	-0.00453586
Obesity	protscore	KIRREL2	-0.00946952
Obesity	protscore	LEP	0.0242527
Obesity	protscore	LRIG1	0.00275183
Obesity	protscore	LSM1	-0.0098173
Obesity	protscore	LYPD1	-0.000528755
Obesity	protscore	MB	0.00445983
Obesity	protscore	MEGF10	0.0110988
Obesity	protscore	MZB1	0.0159111
Obesity	protscore	NCAN	-0.0262493
Obesity	protscore	NCLN	-0.00160492
Obesity	protscore	NELL1	0.0036906
Obesity	protscore	NPTX1	-0.018371
Obesity	protscore	OBP2B	-0.00350526
Obesity	protscore	OPTC	-0.0100958
Obesity	protscore	PLA2G7	-0.011204
Obesity	protscore	PRELP	0.0027223
Obesity	protscore	PRSS27	-0.00395237
Obesity	protscore	RAB6B	-0.00258012
Obesity	protscore	SCG2	-0.00118681
Obesity	protscore	SCGN	-0.00118183
Obesity	protscore	SEMA7A	0.00697406
Obesity	protscore	SEZ6L	-0.00109217
Obesity	protscore	SLC39A14	-0.00203369
Obesity	protscore	SSC4D	0.00166127
Obesity	protscore	TLR3	0.000196665
Obesity	protscore	TMPRSS5	-0.000901935
Obesity	protscore	TNFAIP8	-0.000446898
Obesity	protscore	TNFRSF19	0.000175433
Obesity	protscore	UMOD	-0.00034582
Obesity	protscore	WFIKKN2	-0.00195555
Proinsulin	protscore	ACTN4	-0.00600594
Proinsulin	protscore	ADAM15	0.00117653
Proinsulin	protscore	ADAMTS8	0.00219925
Proinsulin	protscore	AGER	0.00492331
Proinsulin	protscore	AGRP	0.012664
Proinsulin	protscore	ANKRD54	-0.00143426
Proinsulin	protscore	ANXA10	-0.00424177
Proinsulin	protscore	AREG	0.00339475
Proinsulin	protscore	ASAH2	-0.00283798
Proinsulin	protscore	AZU1	5.70444e-05
Proinsulin	protscore	BPIFB1	-0.00521823
Proinsulin	protscore	C2CD2L	0.00214444
Proinsulin	protscore	CALB2	-9.64847e-05
Proinsulin	protscore	CCL11	0.00765433
Proinsulin	protscore	CCL23	0.0107757
Proinsulin	protscore	CCL28	0.00341348
Proinsulin	protscore	CCL7	-0.00360161
Proinsulin	protscore	CCN4	-0.00478684
Proinsulin	protscore	CD300LF	0.00702962
Proinsulin	protscore	CD33	-0.00412805
Proinsulin	protscore	CDH2	0.0183431
Proinsulin	protscore	CDNF	-0.000321522
Proinsulin	protscore	CEACAM21	-0.015812
Proinsulin	protscore	CEACAM3	-0.0094156
Proinsulin	protscore	CEBPB	0.0130123
Proinsulin	protscore	CERT	-0.0042176
Proinsulin	protscore	CGREF1	-0.0109794
Proinsulin	protscore	CHAC2	-0.00290084
Proinsulin	protscore	CLEC11A	-0.00612399
Proinsulin	protscore	CLEC7A	-0.005608
Proinsulin	protscore	COMP	-0.000990031
Proinsulin	protscore	CPPED1	-0.00690533
Proinsulin	protscore	CR2	-0.00135944
Proinsulin	protscore	CRHR1	0.000308946
Proinsulin	protscore	CTSC	-0.00717496
Proinsulin	protscore	CTSV	-0.00306884
Proinsulin	protscore	CXCL10	0.00226093
Proinsulin	protscore	DKK3	-0.0131713
Proinsulin	protscore	DPT	-0.000779928
Proinsulin	protscore	DSG4	0.0167489
Proinsulin	protscore	EDAR	0.00483355
Proinsulin	protscore	EFEMP1	-0.00191905
Proinsulin	protscore	EGFR	-0.000418332
Proinsulin	protscore	ENPP5	-0.0028146
Proinsulin	protscore	EPO	-0.0110412
Proinsulin	protscore	F3	-0.00399885
Proinsulin	protscore	FABP6	-0.0110689
Proinsulin	protscore	FAM3B	0.00576195
Proinsulin	protscore	FCGR2A	-0.0019814
Proinsulin	protscore	FGF19	-0.00469212
Proinsulin	protscore	FGF2	0.000918477
Proinsulin	protscore	FGF21	0.00408017
Proinsulin	protscore	FGF5	0.0137765
Proinsulin	protscore	FLT3	-0.00045638
Proinsulin	protscore	FOLR3	-0.0114985
Proinsulin	protscore	GAL	0.00455013
Proinsulin	protscore	GAS6	0.00455769
Proinsulin	protscore	GDF15	0.0059395
Proinsulin	protscore	GDNF	-0.000267951
Proinsulin	protscore	GH1	0.00178465
Proinsulin	protscore	GHRHR	0.00504847
Proinsulin	protscore	GNE	-0.000910992
Proinsulin	protscore	GNLY	-0.00770323
Proinsulin	protscore	GUSB	-0.000439162
Proinsulin	protscore	HSD11B1	-0.000189856
Proinsulin	protscore	IGFBP3	0.0312927
Proinsulin	protscore	IGFBP6	-0.000575397
Proinsulin	protscore	IL12B	0.00331682
Proinsulin	protscore	IL16	0.0041019
Proinsulin	protscore	IL17F	7.98224e-06
Proinsulin	protscore	IL19	-0.000138806
Proinsulin	protscore	IL1B	0.00908238
Proinsulin	protscore	IL1R1	0.00503967
Proinsulin	protscore	IL1R2	-0.00159945
Proinsulin	protscore	IL1RAP	0.00384618
Proinsulin	protscore	IL1RL2	-0.0124025
Proinsulin	protscore	IL33	0.00165869
Proinsulin	protscore	IL3RA	-0.00245518
Proinsulin	protscore	IL4	0.00126839
Proinsulin	protscore	IL4R	-0.00199759
Proinsulin	protscore	ITGAV	0.00220577
Proinsulin	protscore	KIRREL2	0.0018623
Proinsulin	protscore	KIT	-0.0029945
Proinsulin	protscore	KLK12	-0.00322774
Proinsulin	protscore	KLK4	0.00673476
Proinsulin	protscore	KLK6	0.010741
Proinsulin	protscore	KLRB1	0.0167846
Proinsulin	protscore	LAG3	0.000187985
Proinsulin	protscore	LEP	-0.00690711
Proinsulin	protscore	LHB	0.00282448
Proinsulin	protscore	LILRA5	-0.00518443
Proinsulin	protscore	LRIG1	-0.00687439
Proinsulin	protscore	LY6D	-0.00745104
Proinsulin	protscore	LYPD8	-0.00145059
Proinsulin	protscore	MANSC1	0.00311752
Proinsulin	protscore	MB	-0.00184793
Proinsulin	protscore	MET	-0.0144906
Proinsulin	protscore	MMP13	0.00414081
Proinsulin	protscore	MMP8	0.00106804
Proinsulin	protscore	MUC16	-0.00538647
Proinsulin	protscore	NBN	0.00638511
Proinsulin	protscore	NCLN	-0.00536291
Proinsulin	protscore	NDUFS6	0.00363446
Proinsulin	protscore	NEFL	0.00660375
Proinsulin	protscore	NPTN	0.00192436
Proinsulin	protscore	ODAM	-0.00219563
Proinsulin	protscore	OGN	-0.00196248
Proinsulin	protscore	OSCAR	-0.0158724
Proinsulin	protscore	PDGFC	-0.00476343
Proinsulin	protscore	PPY	-0.000233598
Proinsulin	protscore	PRKAR1A	0.00264918
Proinsulin	protscore	PRTG	0.0136645
Proinsulin	protscore	PTPRM	0.000335304
Proinsulin	protscore	PTPRS	-0.000650251
Proinsulin	protscore	PVALB	0.00640401
Proinsulin	protscore	PVR	0.00244668
Proinsulin	protscore	RARRES1	-0.00625649
Proinsulin	protscore	RELT	-0.00788743
Proinsulin	protscore	RETN	-0.00235768
Proinsulin	protscore	RGS8	-0.00114227
Proinsulin	protscore	RSPO3	-0.0147063
Proinsulin	protscore	S100A12	0.00266475
Proinsulin	protscore	SIRPA	-0.0101206
Proinsulin	protscore	SIRPB1	-0.00501497
Proinsulin	protscore	SLC16A1	-0.00119636
Proinsulin	protscore	SORD	0.00779372
Proinsulin	protscore	SPINK1	0.00501148
Proinsulin	protscore	SPINK4	-0.00402986
Proinsulin	protscore	TFPI	-0.00720734
Proinsulin	protscore	TFPI2	0.00669431
Proinsulin	protscore	TFRC	-7.5111e-05
Proinsulin	protscore	TGFBI	-0.00609315
Proinsulin	protscore	TMPRSS15	-0.0164021
Proinsulin	protscore	TNFRSF13C	-0.00898765
Proinsulin	protscore	TNFRSF19	-0.000253721
Proinsulin	protscore	TNNI3	0.00253303
Proinsulin	protscore	TSHB	-0.0120538
Proinsulin	protscore	TSLP	0.00480579
Proinsulin	protscore	TXNDC15	0.00539937
Proinsulin	protscore	ULBP2	0.00336954
Proinsulin	protscore	VEGFD	0.000481078
Proinsulin	protscore	VNN2	0.012716
Proinsulin	protscore	VWF	-0.00743408
SHBG-Lp(a)	protscore	ACE2	-0.0118074
SHBG-Lp(a)	protscore	ACOX1	0.00171226
SHBG-Lp(a)	protscore	ACP5	0.00373342
SHBG-Lp(a)	protscore	ACP6	0.000978303
SHBG-Lp(a)	protscore	ACTN4	-0.00185339
SHBG-Lp(a)	protscore	ADA	0.0127445
SHBG-Lp(a)	protscore	ADAM23	0.00188107
SHBG-Lp(a)	protscore	ADAMTS13	-0.00103639
SHBG-Lp(a)	protscore	ADAMTS16	-0.00815515
SHBG-Lp(a)	protscore	ADGRE2	-0.0110438
SHBG-Lp(a)	protscore	AGRP	0.00414179
SHBG-Lp(a)	protscore	ALDH3A1	-0.0220379
SHBG-Lp(a)	protscore	AMY2A	0.00647911
SHBG-Lp(a)	protscore	ANG	0.00437618
SHBG-Lp(a)	protscore	ANGPTL1	-0.0088433
SHBG-Lp(a)	protscore	ANGPTL2	-0.00552829
SHBG-Lp(a)	protscore	ANGPTL4	-0.0174396
SHBG-Lp(a)	protscore	ANGPTL7	-0.0170529
SHBG-Lp(a)	protscore	ANXA5	-0.00451217
SHBG-Lp(a)	protscore	APRT	-0.0206983
SHBG-Lp(a)	protscore	ARSA	0.00924133
SHBG-Lp(a)	protscore	ARTN	0.00364971
SHBG-Lp(a)	protscore	ASAH2	0.00170307
SHBG-Lp(a)	protscore	ATP5PO	-0.00270573
SHBG-Lp(a)	protscore	ATP6V1D	-0.00518343
SHBG-Lp(a)	protscore	ATXN10	0.00252387
SHBG-Lp(a)	protscore	AZU1	0.00927865
SHBG-Lp(a)	protscore	B4GALT1	-0.0291941
SHBG-Lp(a)	protscore	B4GAT1	0.0204334
SHBG-Lp(a)	protscore	BAMBI	0.00153306
SHBG-Lp(a)	protscore	BCAM	-0.00221106
SHBG-Lp(a)	protscore	BGN	-0.00991975
SHBG-Lp(a)	protscore	BMP4	-0.00706798
SHBG-Lp(a)	protscore	BST1	-0.00155135
SHBG-Lp(a)	protscore	C1QA	-0.00651949
SHBG-Lp(a)	protscore	C2	0.00776913
SHBG-Lp(a)	protscore	CA4	0.00183723
SHBG-Lp(a)	protscore	CA6	0.00422292
SHBG-Lp(a)	protscore	CALB1	-0.0034515
SHBG-Lp(a)	protscore	CANT1	0.0138161
SHBG-Lp(a)	protscore	CCDC80	-0.00611946
SHBG-Lp(a)	protscore	CCL11	0.0150215
SHBG-Lp(a)	protscore	CCL14	0.013048
SHBG-Lp(a)	protscore	CCL15	-0.00471628
SHBG-Lp(a)	protscore	CCL18	0.00290578
SHBG-Lp(a)	protscore	CCL21	-0.000830729
SHBG-Lp(a)	protscore	CCL26	0.00242866
SHBG-Lp(a)	protscore	CCL28	0.0050691
SHBG-Lp(a)	protscore	CCL4	0.00819859
SHBG-Lp(a)	protscore	CCL7	0.00343892
SHBG-Lp(a)	protscore	CCL8	0.0188422
SHBG-Lp(a)	protscore	CCN1	0.0272317
SHBG-Lp(a)	protscore	CCN3	-0.00652286
SHBG-Lp(a)	protscore	CCN4	-0.000182708
SHBG-Lp(a)	protscore	CD109	0.0030263
SHBG-Lp(a)	protscore	CD177	0.00192575
SHBG-Lp(a)	protscore	CD1C	0.00625516
SHBG-Lp(a)	protscore	CD200	0.00201727
SHBG-Lp(a)	protscore	CD209	0.00442849
SHBG-Lp(a)	protscore	CD244	0.0127901
SHBG-Lp(a)	protscore	CD276	-0.0121037
SHBG-Lp(a)	protscore	CD33	0.00403161
SHBG-Lp(a)	protscore	CD38	0.00340698
SHBG-Lp(a)	protscore	CD58	-0.000872699
SHBG-Lp(a)	protscore	CD63	0.0124
SHBG-Lp(a)	protscore	CD79B	0.0579994
SHBG-Lp(a)	protscore	CD99L2	-0.021344
SHBG-Lp(a)	protscore	CDH17	0.00585866
SHBG-Lp(a)	protscore	CDH5	0.00351323
SHBG-Lp(a)	protscore	CDHR1	0.000310301
SHBG-Lp(a)	protscore	CDSN	0.00558302
SHBG-Lp(a)	protscore	CEACAM1	-0.00599849
SHBG-Lp(a)	protscore	CEACAM5	-0.00156522
SHBG-Lp(a)	protscore	CEBPB	0.0154553
SHBG-Lp(a)	protscore	CEP164	1.12665e-05
SHBG-Lp(a)	protscore	CES3	0.00411411
SHBG-Lp(a)	protscore	CHEK2	0.000556838
SHBG-Lp(a)	protscore	CHL1	0.00902295
SHBG-Lp(a)	protscore	CHRDL1	-7.56444e-05
SHBG-Lp(a)	protscore	CKAP4	0.00896318
SHBG-Lp(a)	protscore	CLC	-0.0031676
SHBG-Lp(a)	protscore	CLEC1A	0.0050608
SHBG-Lp(a)	protscore	CLEC4D	-0.00795665
SHBG-Lp(a)	protscore	CLEC5A	-0.0184897
SHBG-Lp(a)	protscore	CLEC6A	-0.000572723
SHBG-Lp(a)	protscore	CLEC7A	-0.00117725
SHBG-Lp(a)	protscore	CLPS	-0.000732341
SHBG-Lp(a)	protscore	CLSTN2	0.016106
SHBG-Lp(a)	protscore	CNTN5	0.00868367
SHBG-Lp(a)	protscore	COL18A1	-0.0134906
SHBG-Lp(a)	protscore	COLEC12	-0.0151792
SHBG-Lp(a)	protscore	CPA2	0.00213386
SHBG-Lp(a)	protscore	CPE	-0.00111535
SHBG-Lp(a)	protscore	CPM	-0.018496
SHBG-Lp(a)	protscore	CR2	-0.0128545
SHBG-Lp(a)	protscore	CRIM1	-0.0117177
SHBG-Lp(a)	protscore	CRLF1	-0.00347121
SHBG-Lp(a)	protscore	CRNN	0.000962522
SHBG-Lp(a)	protscore	CSF2RA	0.00106705
SHBG-Lp(a)	protscore	CSF3	0.00740417
SHBG-Lp(a)	protscore	CST5	0.00275544
SHBG-Lp(a)	protscore	CTSB	-0.000238004
SHBG-Lp(a)	protscore	CTSC	-0.0134016
SHBG-Lp(a)	protscore	CTSH	0.00779283
SHBG-Lp(a)	protscore	CTSL	-0.00868579
SHBG-Lp(a)	protscore	CX3CL1	0.0115482
SHBG-Lp(a)	protscore	CXCL16	0.00495527
SHBG-Lp(a)	protscore	CXCL5	0.000459008
SHBG-Lp(a)	protscore	CXCL9	-0.0140008
SHBG-Lp(a)	protscore	DGKZ	0.00475125
SHBG-Lp(a)	protscore	DKK1	0.0019505
SHBG-Lp(a)	protscore	DKK4	0.00957457
SHBG-Lp(a)	protscore	DKKL1	0.00143095
SHBG-Lp(a)	protscore	DLK1	-0.0138677
SHBG-Lp(a)	protscore	DNAJB8	0.00529138
SHBG-Lp(a)	protscore	DPEP2	0.00134958
SHBG-Lp(a)	protscore	DPP4	0.00322485
SHBG-Lp(a)	protscore	DPT	-0.00590116
SHBG-Lp(a)	protscore	EBI3_IL27	-0.00272741
SHBG-Lp(a)	protscore	EDA2R	0.0180496
SHBG-Lp(a)	protscore	EGFR	0.00299513
SHBG-Lp(a)	protscore	ENO2	0.0289861
SHBG-Lp(a)	protscore	ENPP5	0.0022577
SHBG-Lp(a)	protscore	ENTPD6	0.00409668
SHBG-Lp(a)	protscore	EPHB4	-0.00445037
SHBG-Lp(a)	protscore	EPO	-0.000450731
SHBG-Lp(a)	protscore	ESM1	0.00459754
SHBG-Lp(a)	protscore	FABP6	0.00489768
SHBG-Lp(a)	protscore	FABP9	0.00458373
SHBG-Lp(a)	protscore	FAP	-0.00318787
SHBG-Lp(a)	protscore	FASLG	0.021295
SHBG-Lp(a)	protscore	FCAR	-0.000773652
SHBG-Lp(a)	protscore	FCGR3B	0.00982302
SHBG-Lp(a)	protscore	FCN2	0.014028
SHBG-Lp(a)	protscore	FCRL6	0.00359468
SHBG-Lp(a)	protscore	FCRLB	-0.00150234
SHBG-Lp(a)	protscore	FGF19	-0.00780332
SHBG-Lp(a)	protscore	FGF23	-0.0154262
SHBG-Lp(a)	protscore	FGFR2	-0.000209287
SHBG-Lp(a)	protscore	FKBP7	0.000700052
SHBG-Lp(a)	protscore	FLT1	0.0185342
SHBG-Lp(a)	protscore	FOLR2	-0.009035
SHBG-Lp(a)	protscore	FSTL3	-0.00352479
SHBG-Lp(a)	protscore	FUCA1	0.00151415
SHBG-Lp(a)	protscore	FUS	-0.000808052
SHBG-Lp(a)	protscore	FUT8	0.028003
SHBG-Lp(a)	protscore	GALNT10	0.000544481
SHBG-Lp(a)	protscore	GCNT1	-0.00867111
SHBG-Lp(a)	protscore	GDNF	0.00912616
SHBG-Lp(a)	protscore	GFRA3	0.00625678
SHBG-Lp(a)	protscore	GGA1	-0.00212373
SHBG-Lp(a)	protscore	GGT5	-0.00842375
SHBG-Lp(a)	protscore	GH1	0.00483128
SHBG-Lp(a)	protscore	GHRHR	0.00334657
SHBG-Lp(a)	protscore	GPA33	0.00445001
SHBG-Lp(a)	protscore	GPKOW	-0.00228069
SHBG-Lp(a)	protscore	GPNMB	-0.0141817
SHBG-Lp(a)	protscore	GRK5	-0.000326539
SHBG-Lp(a)	protscore	GRN	-0.0135161
SHBG-Lp(a)	protscore	GSTA3	-0.0108654
SHBG-Lp(a)	protscore	GZMA	0.0104403
SHBG-Lp(a)	protscore	GZMB	-0.00142771
SHBG-Lp(a)	protscore	HDGF	0.00279143
SHBG-Lp(a)	protscore	HGF	0.0101272
SHBG-Lp(a)	protscore	HMOX1	-0.0106341
SHBG-Lp(a)	protscore	HS6ST1	0.00201494
SHBG-Lp(a)	protscore	HSD11B1	-0.00859967
SHBG-Lp(a)	protscore	ICAM1	-0.00757252
SHBG-Lp(a)	protscore	ICAM4	-0.0103877
SHBG-Lp(a)	protscore	ICAM5	-0.00541157
SHBG-Lp(a)	protscore	IDS	0.0080646
SHBG-Lp(a)	protscore	IFNL1	-0.0186867
SHBG-Lp(a)	protscore	IL10RB	-0.0123485
SHBG-Lp(a)	protscore	IL12A_IL12B	0.00578299
SHBG-Lp(a)	protscore	IL12RB1	-0.00121136
SHBG-Lp(a)	protscore	IL17RB	-0.00769831
SHBG-Lp(a)	protscore	IL18BP	-0.00338765
SHBG-Lp(a)	protscore	IL19	-0.00218978
SHBG-Lp(a)	protscore	IL1R1	0.00322785
SHBG-Lp(a)	protscore	IL1RAP	-0.0147507
SHBG-Lp(a)	protscore	IL1RN	-0.0018682
SHBG-Lp(a)	protscore	IL2RA	-0.0186528
SHBG-Lp(a)	protscore	IL32	-0.00346268
SHBG-Lp(a)	protscore	IL34	0.00509223
SHBG-Lp(a)	protscore	IL3RA	0.0024466
SHBG-Lp(a)	protscore	IL6R	-0.0183725
SHBG-Lp(a)	protscore	ING1	0.000579973
SHBG-Lp(a)	protscore	INPPL1	-0.00292447
SHBG-Lp(a)	protscore	ISLR2	0.0060209
SHBG-Lp(a)	protscore	IVD	-0.00298994
SHBG-Lp(a)	protscore	JCHAIN	0.00812506
SHBG-Lp(a)	protscore	KDR	0.000389631
SHBG-Lp(a)	protscore	KIR3DL1	-0.0065865
SHBG-Lp(a)	protscore	KIRREL2	-0.00488333
SHBG-Lp(a)	protscore	KITLG	0.0161936
SHBG-Lp(a)	protscore	KLK1	0.00297914
SHBG-Lp(a)	protscore	KLK12	0.00198733
SHBG-Lp(a)	protscore	KLRD1	0.00318169
SHBG-Lp(a)	protscore	KRT19	0.000277731
SHBG-Lp(a)	protscore	LAIR2	-3.07544e-05
SHBG-Lp(a)	protscore	LAMP2	0.0314792
SHBG-Lp(a)	protscore	LAP3	-0.0064014
SHBG-Lp(a)	protscore	LGALS1	0.00278612
SHBG-Lp(a)	protscore	LILRB5	-0.000296708
SHBG-Lp(a)	protscore	LPO	0.0124783
SHBG-Lp(a)	protscore	LRPAP1	0.0136018
SHBG-Lp(a)	protscore	LRRN1	0.000799564
SHBG-Lp(a)	protscore	LSM1	0.00628924
SHBG-Lp(a)	protscore	LTBR	-0.010162
SHBG-Lp(a)	protscore	LTO1	-0.00468445
SHBG-Lp(a)	protscore	LXN	0.0027144
SHBG-Lp(a)	protscore	LY75	-0.0049434
SHBG-Lp(a)	protscore	LY9	0.0249886
SHBG-Lp(a)	protscore	LYPD1	-0.00407934
SHBG-Lp(a)	protscore	LYPD3	0.00159128
SHBG-Lp(a)	protscore	LYPD8	0.00139749
SHBG-Lp(a)	protscore	MAD1L1	-0.011182
SHBG-Lp(a)	protscore	MAEA	0.000545176
SHBG-Lp(a)	protscore	MAPK9	-0.0101118
SHBG-Lp(a)	protscore	MATN2	-0.0104923
SHBG-Lp(a)	protscore	MATN3	-0.00827135
SHBG-Lp(a)	protscore	MEGF10	0.0184866
SHBG-Lp(a)	protscore	MEP1B	0.00829301
SHBG-Lp(a)	protscore	METAP1	-0.00798984
SHBG-Lp(a)	protscore	MIA	0.0142003
SHBG-Lp(a)	protscore	MICB_MICA	-0.00135945
SHBG-Lp(a)	protscore	MLN	-0.00295607
SHBG-Lp(a)	protscore	MME	-0.00333594
SHBG-Lp(a)	protscore	MRPL46	0.00661952
SHBG-Lp(a)	protscore	MSLN	-0.00205045
SHBG-Lp(a)	protscore	MUC16	-0.00685108
SHBG-Lp(a)	protscore	MZB1	0.0143737
SHBG-Lp(a)	protscore	NAAA	0.00554332
SHBG-Lp(a)	protscore	NCAM1	0.00262817
SHBG-Lp(a)	protscore	NCAM2	0.00644082
SHBG-Lp(a)	protscore	NECTIN2	-0.00461597
SHBG-Lp(a)	protscore	NELL2	0.0084388
SHBG-Lp(a)	protscore	NINJ1	-0.00623773
SHBG-Lp(a)	protscore	NMNAT1	-0.000124658
SHBG-Lp(a)	protscore	NOTCH1	0.00830937
SHBG-Lp(a)	protscore	NPDC1	0.000396559
SHBG-Lp(a)	protscore	NPPB	0.00479856
SHBG-Lp(a)	protscore	NPY	0.000486978
SHBG-Lp(a)	protscore	NT5E	-0.0162414
SHBG-Lp(a)	protscore	NTF3	0.0144967
SHBG-Lp(a)	protscore	NXPH1	-0.00857005
SHBG-Lp(a)	protscore	OLR1	0.00307817
SHBG-Lp(a)	protscore	PADI2	0.00148753
SHBG-Lp(a)	protscore	PAM	0.0017715
SHBG-Lp(a)	protscore	PAMR1	0.0073092
SHBG-Lp(a)	protscore	PCDH1	0.00187418
SHBG-Lp(a)	protscore	PDGFC	-0.00459108
SHBG-Lp(a)	protscore	PDP1	0.011643
SHBG-Lp(a)	protscore	PECAM1	0.0295426
SHBG-Lp(a)	protscore	PIGR	-0.00977818
SHBG-Lp(a)	protscore	PILRB	0.00196605
SHBG-Lp(a)	protscore	PLA2G10	-0.00230753
SHBG-Lp(a)	protscore	PLA2G15	-0.00478372
SHBG-Lp(a)	protscore	PLA2G7	0.00227836
SHBG-Lp(a)	protscore	PLAUR	-0.0151959
SHBG-Lp(a)	protscore	PLTP	-0.00138445
SHBG-Lp(a)	protscore	PLXNB3	0.00330828
SHBG-Lp(a)	protscore	PNLIPRP2	0.00427836
SHBG-Lp(a)	protscore	PNPT1	-0.00200392
SHBG-Lp(a)	protscore	PODXL2	0.0126243
SHBG-Lp(a)	protscore	POLR2F	-0.0247137
SHBG-Lp(a)	protscore	PON3	-0.0141182
SHBG-Lp(a)	protscore	PPM1A	-0.00711459
SHBG-Lp(a)	protscore	PPY	-0.00698821
SHBG-Lp(a)	protscore	PRELP	-0.00772192
SHBG-Lp(a)	protscore	PRL	-0.00323902
SHBG-Lp(a)	protscore	PRSS2	-0.000158294
SHBG-Lp(a)	protscore	PSPN	-0.000733721
SHBG-Lp(a)	protscore	PSRC1	-0.0110398
SHBG-Lp(a)	protscore	PTEN	0.0012701
SHBG-Lp(a)	protscore	PTN	-0.00114848
SHBG-Lp(a)	protscore	PTPN1	-0.0158479
SHBG-Lp(a)	protscore	PTPRM	0.0184991
SHBG-Lp(a)	protscore	PTPRS	0.0245065
SHBG-Lp(a)	protscore	PTS	-0.000523541
SHBG-Lp(a)	protscore	PVALB	0.00507909
SHBG-Lp(a)	protscore	PVR	-0.00592471
SHBG-Lp(a)	protscore	PXN	0.0236639
SHBG-Lp(a)	protscore	RBP2	-0.00322744
SHBG-Lp(a)	protscore	RET	0.00495632
SHBG-Lp(a)	protscore	RGMB	0.00682054
SHBG-Lp(a)	protscore	RNF41	-0.000939103
SHBG-Lp(a)	protscore	RP2	-0.00475763
SHBG-Lp(a)	protscore	RSPO1	0.00659099
SHBG-Lp(a)	protscore	RSPO3	0.00905999
SHBG-Lp(a)	protscore	RUVBL1	-0.000449256
SHBG-Lp(a)	protscore	S100A16	-0.00281359
SHBG-Lp(a)	protscore	SCAMP3	-0.0171189
SHBG-Lp(a)	protscore	SCARA5	-0.0117539
SHBG-Lp(a)	protscore	SCG2	-0.0101157
SHBG-Lp(a)	protscore	SCG3	0.00397203
SHBG-Lp(a)	protscore	SCGN	0.00235496
SHBG-Lp(a)	protscore	SDC1	0.0111817
SHBG-Lp(a)	protscore	SDC4	0.0207344
SHBG-Lp(a)	protscore	SELE	-0.0106788
SHBG-Lp(a)	protscore	SELP	0.00481691
SHBG-Lp(a)	protscore	SELPLG	-0.0119465
SHBG-Lp(a)	protscore	SEMA4C	0.00969822
SHBG-Lp(a)	protscore	SEMA4D	0.0115357
SHBG-Lp(a)	protscore	SEPTIN9	-0.000787203
SHBG-Lp(a)	protscore	SERPINA11	0.00547914
SHBG-Lp(a)	protscore	SERPINA9	0.00226164
SHBG-Lp(a)	protscore	SEZ6L	0.0190397
SHBG-Lp(a)	protscore	SHMT1	0.00874085
SHBG-Lp(a)	protscore	SIGLEC6	0.00740367
SHBG-Lp(a)	protscore	SIRT5	0.000853333
SHBG-Lp(a)	protscore	SLIT2	-0.00119422
SHBG-Lp(a)	protscore	SLITRK2	0.0124198
SHBG-Lp(a)	protscore	SMAD5	0.0196944
SHBG-Lp(a)	protscore	SORCS2	-0.0251075
SHBG-Lp(a)	protscore	SOST	0.0116638
SHBG-Lp(a)	protscore	SPARCL1	0.00739542
SHBG-Lp(a)	protscore	SPINK1	-0.0190279
SHBG-Lp(a)	protscore	SPINK4	0.00603731
SHBG-Lp(a)	protscore	SPON1	0.00689306
SHBG-Lp(a)	protscore	SPON2	-0.019425
SHBG-Lp(a)	protscore	SSC4D	0.0166228
SHBG-Lp(a)	protscore	SSC5D	0.00825137
SHBG-Lp(a)	protscore	ST3GAL1	-0.0111623
SHBG-Lp(a)	protscore	STC1	-0.00545096
SHBG-Lp(a)	protscore	STX6	-0.00208142
SHBG-Lp(a)	protscore	TFF2	-0.00327641
SHBG-Lp(a)	protscore	TFRC	0.00976125
SHBG-Lp(a)	protscore	TGFA	0.00379535
SHBG-Lp(a)	protscore	TGFBI	-0.0151368
SHBG-Lp(a)	protscore	THBS2	-0.0228116
SHBG-Lp(a)	protscore	THPO	0.00868387
SHBG-Lp(a)	protscore	TIGAR	0.00439778
SHBG-Lp(a)	protscore	TLR3	0.00311901
SHBG-Lp(a)	protscore	TMPRSS15	-0.0136591
SHBG-Lp(a)	protscore	TNC	0.00342014
SHBG-Lp(a)	protscore	TNFRSF11A	0.0287842
SHBG-Lp(a)	protscore	TNFRSF11B	-0.00723424
SHBG-Lp(a)	protscore	TNFRSF12A	-0.00186378
SHBG-Lp(a)	protscore	TNFRSF13B	0.0216162
SHBG-Lp(a)	protscore	TNFRSF21	0.00469443
SHBG-Lp(a)	protscore	TNFRSF6B	-0.00414834
SHBG-Lp(a)	protscore	TNFSF10	0.0114062
SHBG-Lp(a)	protscore	TNFSF12	-0.381395
SHBG-Lp(a)	protscore	TNFSF13	0.201316
SHBG-Lp(a)	protscore	TNFSF13B	-0.0165368
SHBG-Lp(a)	protscore	TP53	0.000881834
SHBG-Lp(a)	protscore	TP53INP1	-0.00278572
SHBG-Lp(a)	protscore	TPP1	-0.00671597
SHBG-Lp(a)	protscore	TRAF2	-0.00217368
SHBG-Lp(a)	protscore	TRIM21	-0.000561411
SHBG-Lp(a)	protscore	TSLP	0.0011218
SHBG-Lp(a)	protscore	TYRO3	-0.00542249
SHBG-Lp(a)	protscore	UMOD	0.0102616
SHBG-Lp(a)	protscore	UXS1	-0.00973456
SHBG-Lp(a)	protscore	VCAM1	-0.022202
SHBG-Lp(a)	protscore	VCAN	-0.00106482
SHBG-Lp(a)	protscore	VEGFA	0.0167982
SHBG-Lp(a)	protscore	VPS53	-0.00169962
SHBG-Lp(a)	protscore	VSIG4	-0.0122375
SHBG-Lp(a)	protscore	VSTM1	-0.00355863
SHBG-Lp(a)	protscore	VSTM2L	-0.00522049
SHBG-Lp(a)	protscore	VTCN1	0.0145879
SHBG-Lp(a)	protscore	WAS	-0.00133588
SHBG-Lp(a)	protscore	WFDC12	0.0073191
SHBG-Lp(a)	protscore	WFDC2	-0.00908396
SHBG-Lp(a)	protscore	WIF1	0.000653511
SHBG-Lp(a)	protscore	XPNPEP2	0.00384615
SHBG-Lp(a)	protscore	ZBTB17	-0.00612736
T2D Global PRS	combined	AARSD1	0.0192116
T2D Global PRS	combined	ACAA1	0.00438112
T2D Global PRS	combined	ACOX1	-0.00285419
T2D Global PRS	combined	ACP5	0.0366307
T2D Global PRS	combined	ACTN4	-0.00136423
T2D Global PRS	combined	ACVRL1	0.00315706
T2D Global PRS	combined	ADAM15	-0.0134399
T2D Global PRS	combined	ADAM22	-0.00802404
T2D Global PRS	combined	ADAM23	3.1969e-05
T2D Global PRS	combined	ADAMTS15	-0.0143309
T2D Global PRS	combined	ADAMTS16	-0.0155792
T2D Global PRS	combined	ADAMTS8	0.0165265
T2D Global PRS	combined	ADCYAP1R1	-0.00131394
T2D Global PRS	combined	ADGRB3	-0.00313332
T2D Global PRS	combined	ADGRE2	0.00551113
T2D Global PRS	combined	ADGRG2	-0.026941
T2D Global PRS	combined	AGER	-0.0177413
T2D Global PRS	combined	AGR2	0.00254151
T2D Global PRS	combined	AGR3	0.00486995
T2D Global PRS	combined	AGXT	0.0117987
T2D Global PRS	combined	AHCY	-0.0211056
T2D Global PRS	combined	AHSP	-0.0351163
T2D Global PRS	combined	AKR1C4	-0.0007577
T2D Global PRS	combined	ALPP	0.0118106
T2D Global PRS	combined	AMBN	0.00317569
T2D Global PRS	combined	AMBP	0.0172142
T2D Global PRS	combined	AMIGO2	0.000770007
T2D Global PRS	combined	AMN	-0.00847833
T2D Global PRS	combined	AMY2A	0.0158028
T2D Global PRS	combined	ANG	0.00834176
T2D Global PRS	combined	ANGPT2	0.0108287
T2D Global PRS	combined	ANGPTL1	-0.00248773
T2D Global PRS	combined	ANGPTL4	-0.00787887
T2D Global PRS	combined	ANXA10	0.00873598
T2D Global PRS	combined	ANXA11	-0.0141165
T2D Global PRS	combined	ANXA3	-0.020929
T2D Global PRS	combined	ANXA4	0.0255321
T2D Global PRS	combined	ANXA5	0.000673485
T2D Global PRS	combined	AOC3	-0.00215432
T2D Global PRS	combined	APBB1IP	0.00514914
T2D Global PRS	combined	APLP1	0.0302992
T2D Global PRS	combined	APOH	-0.00220005
T2D Global PRS	combined	APOM	-0.00473803
T2D Global PRS	combined	APRT	-0.0252776
T2D Global PRS	combined	AREG	0.00278276
T2D Global PRS	combined	ARG1	-0.0135418
T2D Global PRS	combined	ARHGAP1	0.00663221
T2D Global PRS	combined	ARHGAP25	0.000779978
T2D Global PRS	combined	ARHGEF12	0.00140076
T2D Global PRS	combined	ARID4B	0.00212997
T2D Global PRS	combined	ARNT	-0.0109575
T2D Global PRS	combined	ARSA	0.0199295
T2D Global PRS	combined	ARSB	0.0527841
T2D Global PRS	combined	ARTN	-0.00175894
T2D Global PRS	combined	ASAH2	0.0129034
T2D Global PRS	combined	ASGR1	0.0236947
T2D Global PRS	combined	ATF2	-0.00998867
T2D Global PRS	combined	ATP5IF1	0.00562616
T2D Global PRS	combined	ATP5PO	0.000907977
T2D Global PRS	combined	AXL	0.0112212
T2D Global PRS	combined	AZU1	0.00577595
T2D Global PRS	combined	B4GALT1	-0.00742586
T2D Global PRS	combined	BAG6	0.00228587
T2D Global PRS	combined	BAIAP2	0.00405341
T2D Global PRS	combined	BAMBI	0.0180893
T2D Global PRS	combined	BCAM	-0.0122363
T2D Global PRS	combined	BCR	-0.00103857
T2D Global PRS	combined	BLMH	-0.0159512
T2D Global PRS	combined	BMP6	0.0149807
T2D Global PRS	combined	BOC	0.00975992
T2D Global PRS	combined	BPIFB1	0.0137305
T2D Global PRS	combined	BRK1	-0.00156522
T2D Global PRS	combined	BSG	-0.0114001
T2D Global PRS	combined	BST1	-0.00249213
T2D Global PRS	combined	BST2	0.0104683
T2D Global PRS	combined	BTC	-0.0286337
T2D Global PRS	combined	C1QA	-0.00640603
T2D Global PRS	combined	C2	0.0123252
T2D Global PRS	combined	C2CD2L	0.00493313
T2D Global PRS	combined	CA11	-0.00176597
T2D Global PRS	combined	CA13	0.00719902
T2D Global PRS	combined	CA14	0.0137764
T2D Global PRS	combined	CA3	0.027877
T2D Global PRS	combined	CA4	-0.00188544
T2D Global PRS	combined	CA5A	0.00681966
T2D Global PRS	combined	CA6	-0.00142235
T2D Global PRS	combined	CA9	-0.00110158
T2D Global PRS	combined	CALB2	0.00794141
T2D Global PRS	combined	CALCOCO1	0.00842489
T2D Global PRS	combined	CAMKK1	0.00925788
T2D Global PRS	combined	CANT1	-0.00543678
T2D Global PRS	combined	CASP10	0.0013756
T2D Global PRS	combined	CASP2	0.0175722
T2D Global PRS	combined	CASP3	0.00343313
T2D Global PRS	combined	CASP8	-0.0059326
T2D Global PRS	combined	CBLN4	-0.00218368
T2D Global PRS	combined	CCL11	-0.0138008
T2D Global PRS	combined	CCL14	0.0404613
T2D Global PRS	combined	CCL15	0.0235033
T2D Global PRS	combined	CCL16	0.00426736
T2D Global PRS	combined	CCL17	0.0145714
T2D Global PRS	combined	CCL18	0.00795143
T2D Global PRS	combined	CCL19	0.00202435
T2D Global PRS	combined	CCL2	-0.000111204
T2D Global PRS	combined	CCL20	0.00491739
T2D Global PRS	combined	CCL22	0.00417048
T2D Global PRS	combined	CCL23	-0.0196878
T2D Global PRS	combined	CCL24	-0.0217281
T2D Global PRS	combined	CCL27	-0.0175684
T2D Global PRS	combined	CCL3	0.00446803
T2D Global PRS	combined	CCL4	0.0199809
T2D Global PRS	combined	CCL5	-0.0130496
T2D Global PRS	combined	CCL7	0.0445436
T2D Global PRS	combined	CCL8	0.00310638
T2D Global PRS	combined	CCN2	-0.0173917
T2D Global PRS	combined	CCN3	-0.0117865
T2D Global PRS	combined	CCN4	0.0116749
T2D Global PRS	combined	CCS	-0.00220773
T2D Global PRS	combined	CCT5	-0.00740129
T2D Global PRS	combined	CD109	-0.00263335
T2D Global PRS	combined	CD14	-0.0210847
T2D Global PRS	combined	CD177	0.0248877
T2D Global PRS	combined	CD1C	0.013221
T2D Global PRS	combined	CD200R1	0.00398353
T2D Global PRS	combined	CD207	-0.00859579
T2D Global PRS	combined	CD209	0.000151141
T2D Global PRS	combined	CD22	-0.0168593
T2D Global PRS	combined	CD244	0.00597997
T2D Global PRS	combined	CD27	0.00641097
T2D Global PRS	combined	CD274	-0.0205475
T2D Global PRS	combined	CD276	-0.00837761
T2D Global PRS	combined	CD28	0.017905
T2D Global PRS	combined	CD2AP	-0.0106806
T2D Global PRS	combined	CD300C	-0.0333249
T2D Global PRS	combined	CD300LF	-0.019155
T2D Global PRS	combined	CD302	-0.0110284
T2D Global PRS	combined	CD33	0.00122367
T2D Global PRS	combined	CD40LG	0.0155515
T2D Global PRS	combined	CD48	0.00179274
T2D Global PRS	combined	CD5	0.00451991
T2D Global PRS	combined	CD55	-0.000462394
T2D Global PRS	combined	CD58	-0.0273641
T2D Global PRS	combined	CD6	-0.00923199
T2D Global PRS	combined	CD63	0.0152714
T2D Global PRS	combined	CD70	-0.00601698
T2D Global PRS	combined	CD84	0.0136013
T2D Global PRS	combined	CD8A	-0.000891912
T2D Global PRS	combined	CD99	-0.00382562
T2D Global PRS	combined	CDC27	-0.00778947
T2D Global PRS	combined	CDCP1	0.0107295
T2D Global PRS	combined	CDH15	-0.00231931
T2D Global PRS	combined	CDH17	0.0193138
T2D Global PRS	combined	CDH2	0.00403844
T2D Global PRS	combined	CDH6	-0.00918066
T2D Global PRS	combined	CDHR1	-0.00105444
T2D Global PRS	combined	CDHR2	0.00854877
T2D Global PRS	combined	CDKN2D	-0.00339755
T2D Global PRS	combined	CDNF	-0.00944402
T2D Global PRS	combined	CDSN	-0.0089335
T2D Global PRS	combined	CEACAM1	-0.0761651
T2D Global PRS	combined	CEACAM21	0.0173722
T2D Global PRS	combined	CEACAM3	-0.000735865
T2D Global PRS	combined	CEACAM5	-0.00321029
T2D Global PRS	combined	CEACAM8	-0.012566
T2D Global PRS	combined	CEBPB	-0.00190628
T2D Global PRS	combined	CELA3A	-0.00585946
T2D Global PRS	combined	CEP43	-0.00133752
T2D Global PRS	combined	CEP85	-0.00155932
T2D Global PRS	combined	CES1	-0.0324377
T2D Global PRS	combined	CES2	0.0160295
T2D Global PRS	combined	CES3	0.00159799
T2D Global PRS	combined	CFC1	-0.0243883
T2D Global PRS	combined	CGA	0.00881736
T2D Global PRS	combined	CGREF1	0.0164488
T2D Global PRS	combined	CHIT1	-0.0108637
T2D Global PRS	combined	CHL1	-0.00158632
T2D Global PRS	combined	CHRDL1	-0.00236301
T2D Global PRS	combined	CHRDL2	0.021018
T2D Global PRS	combined	CKAP4	0.00677271
T2D Global PRS	combined	CKMT1A_CKMT1B	0.00524378
T2D Global PRS	combined	CLC	-0.00966391
T2D Global PRS	combined	CLEC1A	0.0291366
T2D Global PRS	combined	CLEC4A	0.00211543
T2D Global PRS	combined	CLEC4C	-0.0121596
T2D Global PRS	combined	CLEC4D	-0.0236118
T2D Global PRS	combined	CLEC4G	0.0195909
T2D Global PRS	combined	CLEC5A	-0.00317174
T2D Global PRS	combined	CLEC6A	-0.00782643
T2D Global PRS	combined	CLIP2	0.00454218
T2D Global PRS	combined	CLMP	-0.0269247
T2D Global PRS	combined	CLPP	0.000370092
T2D Global PRS	combined	CLSTN2	0.0047734
T2D Global PRS	combined	CLTA	-0.00739097
T2D Global PRS	combined	CLUL1	-0.0146664
T2D Global PRS	combined	CNDP1	-0.0011429
T2D Global PRS	combined	CNPY2	-0.00524434
T2D Global PRS	combined	CNTN1	0.00505618
T2D Global PRS	combined	CNTN2	-0.00599386
T2D Global PRS	combined	CNTN3	-0.0218614
T2D Global PRS	combined	CNTN4	-0.0175428
T2D Global PRS	combined	CNTN5	0.000590001
T2D Global PRS	combined	COL18A1	-0.011787
T2D Global PRS	combined	COL1A1	-0.00384517
T2D Global PRS	combined	COL9A1	-0.0059406
T2D Global PRS	combined	COLEC12	0.000490888
T2D Global PRS	combined	COMP	-0.0204277
T2D Global PRS	combined	COPE	-0.000851033
T2D Global PRS	combined	CORO1A	5.46437e-05
T2D Global PRS	combined	COX5B	0.00256208
T2D Global PRS	combined	CPA1	6.98527e-05
T2D Global PRS	combined	CPA2	-0.0135723
T2D Global PRS	combined	CPB1	-0.0131393
T2D Global PRS	combined	CPM	-0.0415305
T2D Global PRS	combined	CPPED1	0.026957
T2D Global PRS	combined	CPVL	-0.00255244
T2D Global PRS	combined	CPXM1	0.00731486
T2D Global PRS	combined	CR2	0.00304969
T2D Global PRS	combined	CREG1	-0.024458
T2D Global PRS	combined	CRELD2	0.0238531
T2D Global PRS	combined	CRH	-0.010638
T2D Global PRS	combined	CRHBP	-0.0200982
T2D Global PRS	combined	CRHR1	0.0031444
T2D Global PRS	combined	CRIM1	0.0142849
T2D Global PRS	combined	CRNN	0.00147502
T2D Global PRS	combined	CRTAC1	0.0106639
T2D Global PRS	combined	CRTAM	0.00376278
T2D Global PRS	combined	CRX	0.00045371
T2D Global PRS	combined	CSF1	-0.022548
T2D Global PRS	combined	CSF3	-0.00518903
T2D Global PRS	combined	CST5	0.0236999
T2D Global PRS	combined	CST6	0.00882647
T2D Global PRS	combined	CST7	-0.00222863
T2D Global PRS	combined	CSTB	-0.0122464
T2D Global PRS	combined	CTF1	-0.0102976
T2D Global PRS	combined	CTRB1	0.0347053
T2D Global PRS	combined	CTRC	-0.00894258
T2D Global PRS	combined	CTSB	-0.029724
T2D Global PRS	combined	CTSC	-0.00808453
T2D Global PRS	combined	CTSF	-0.00410101
T2D Global PRS	combined	CTSH	0.0267195
T2D Global PRS	combined	CTSL	0.00180087
T2D Global PRS	combined	CTSO	0.0124274
T2D Global PRS	combined	CTSV	0.000381146
T2D Global PRS	combined	CX3CL1	0.0203394
T2D Global PRS	combined	CXADR	-0.00171007
T2D Global PRS	combined	CXCL1	0.0198637
T2D Global PRS	combined	CXCL11	0.0181279
T2D Global PRS	combined	CXCL14	-0.032931
T2D Global PRS	combined	CXCL16	0.0210319
T2D Global PRS	combined	CXCL3	-0.0125827
T2D Global PRS	combined	CXCL5	0.0512551
T2D Global PRS	combined	CXCL8	-0.0198831
T2D Global PRS	combined	CXCL9	-0.00504132
T2D Global PRS	combined	DAG1	0.00614148
T2D Global PRS	combined	DCBLD2	-0.0113834
T2D Global PRS	combined	DCN	0.00411389
T2D Global PRS	combined	DCTN2	-0.00263744
T2D Global PRS	combined	DCXR	0.00270122
T2D Global PRS	combined	DDC	-0.0220685
T2D Global PRS	combined	DDR1	0.0117597
T2D Global PRS	combined	DEFB4A_DEFB4B	-0.00269487
T2D Global PRS	combined	DGKZ	-0.00990234
T2D Global PRS	combined	DKK3	0.00533468
T2D Global PRS	combined	DKK4	-0.028664
T2D Global PRS	combined	DKKL1	-0.014913
T2D Global PRS	combined	DLK1	-0.0279803
T2D Global PRS	combined	DLL1	0.00771541
T2D Global PRS	combined	DNAJB1	0.0452951
T2D Global PRS	combined	DNER	0.0250853
T2D Global PRS	combined	DNMBP	0.0397436
T2D Global PRS	combined	DNPH1	0.0198519
T2D Global PRS	combined	DPEP2	0.0113524
T2D Global PRS	combined	DPP10	0.0230587
T2D Global PRS	combined	DPP4	-0.0203706
T2D Global PRS	combined	DPP6	0.0218002
T2D Global PRS	combined	DPP7	-0.00408098
T2D Global PRS	combined	DPT	-0.00869522
T2D Global PRS	combined	DRAXIN	0.0170903
T2D Global PRS	combined	DSC2	-0.000968269
T2D Global PRS	combined	DSG2	-0.0135392
T2D Global PRS	combined	DSG3	0.00080608
T2D Global PRS	combined	DSG4	-0.0272354
T2D Global PRS	combined	DTX3	-0.0151726
T2D Global PRS	combined	DUSP3	-0.00641026
T2D Global PRS	combined	EBI3_IL27	0.000652874
T2D Global PRS	combined	ECE1	-0.000688448
T2D Global PRS	combined	EDA2R	0.00386118
T2D Global PRS	combined	EDAR	-0.00192605
T2D Global PRS	combined	EFNA1	-0.0372181
T2D Global PRS	combined	EFNA4	0.000739772
T2D Global PRS	combined	EGFL7	0.00105321
T2D Global PRS	combined	ENPP5	0.00639002
T2D Global PRS	combined	ENPP7	0.0174193
T2D Global PRS	combined	ENTPD5	-0.00901684
T2D Global PRS	combined	ENTPD6	0.000875469
T2D Global PRS	combined	EPCAM	0.00556654
T2D Global PRS	combined	EPHA1	0.0228639
T2D Global PRS	combined	EPHA10	-0.00614399
T2D Global PRS	combined	EPHA2	0.0176916
T2D Global PRS	combined	EPHB4	0.00927999
T2D Global PRS	combined	EPHB6	0.00194211
T2D Global PRS	combined	EPHX2	0.00294976
T2D Global PRS	combined	EPS8L2	-0.00308626
T2D Global PRS	combined	ERBB3	0.0300969
T2D Global PRS	combined	ERBB4	0.00727885
T2D Global PRS	combined	ERP44	-0.00292241
T2D Global PRS	combined	ESAM	-0.0243773
T2D Global PRS	combined	ESM1	-0.00162009
T2D Global PRS	combined	EZR	0.0208427
T2D Global PRS	combined	F3	0.0108521
T2D Global PRS	combined	F7	-0.00503107
T2D Global PRS	combined	FABP1	0.0222886
T2D Global PRS	combined	FABP5	-0.00622254
T2D Global PRS	combined	FAM3B	-0.0113394
T2D Global PRS	combined	FAM3C	-0.0035562
T2D Global PRS	combined	FAP	0.0130716
T2D Global PRS	combined	FAS	0.00074577
T2D Global PRS	combined	FASLG	-0.0263426
T2D Global PRS	combined	FBP1	0.00323072
T2D Global PRS	combined	FCAR	-0.00535746
T2D Global PRS	combined	FCGR2A	0.0104229
T2D Global PRS	combined	FCGR2B	0.0119068
T2D Global PRS	combined	FCGR3B	0.00539055
T2D Global PRS	combined	FCN2	-0.00661866
T2D Global PRS	combined	FCRL2	0.000743224
T2D Global PRS	combined	FCRL3	-0.00861349
T2D Global PRS	combined	FCRL5	0.00140747
T2D Global PRS	combined	FCRLB	-0.013447
T2D Global PRS	combined	FEN1	0.00252316
T2D Global PRS	combined	FETUB	0.0306129
T2D Global PRS	combined	FGF2	-0.0109082
T2D Global PRS	combined	FGF21	0.00152858
T2D Global PRS	combined	FGF23	-0.0013861
T2D Global PRS	combined	FGFBP1	0.0137649
T2D Global PRS	combined	FGFR2	0.00633222
T2D Global PRS	combined	FGR	0.0074699
T2D Global PRS	combined	FHIT	-0.0299002
T2D Global PRS	combined	FKBP4	-0.00469049
T2D Global PRS	combined	FKBP7	0.00316094
T2D Global PRS	combined	FLT1	0.00360751
T2D Global PRS	combined	FLT3	0.00488506
T2D Global PRS	combined	FLT3LG	-0.0118526
T2D Global PRS	combined	FLT4	0.0126036
T2D Global PRS	combined	FMNL1	0.00735586
T2D Global PRS	combined	FMR1	0.00258021
T2D Global PRS	combined	FOLR1	2.19171e-05
T2D Global PRS	combined	FOLR3	0.012186
T2D Global PRS	combined	FOSB	0.00354659
T2D Global PRS	combined	FRZB	-0.0169749
T2D Global PRS	combined	FSTL3	-0.0248338
T2D Global PRS	combined	FUCA1	0.0228519
T2D Global PRS	combined	FUT3_FUT5	-0.0650576
T2D Global PRS	combined	FUT8	0.0132652
T2D Global PRS	combined	GAL	-0.0158366
T2D Global PRS	combined	GALNT10	0.00109308
T2D Global PRS	combined	GALNT2	0.00261731
T2D Global PRS	combined	GALNT3	0.00880284
T2D Global PRS	combined	GALNT7	-0.00902193
T2D Global PRS	combined	GAS6	-0.00608354
T2D Global PRS	combined	GBP4	0.00088351
T2D Global PRS	combined	GCG	-0.0104948
T2D Global PRS	combined	GCNT1	-0.0161162
T2D Global PRS	combined	GDF15	-0.00448773
T2D Global PRS	combined	GDNF	0.0138063
T2D Global PRS	combined	GFAP	-0.000782655
T2D Global PRS	combined	GFOD2	0.00313045
T2D Global PRS	combined	GFRA1	-0.00903144
T2D Global PRS	combined	GGH	0.0408245
T2D Global PRS	combined	GGT1	0.0463286
T2D Global PRS	combined	GGT5	-0.0123262
T2D Global PRS	combined	GH1	-0.00450808
T2D Global PRS	combined	GH2	-0.00872938
T2D Global PRS	combined	GHRL	-0.017919
T2D Global PRS	combined	GKN1	-0.00140746
T2D Global PRS	combined	GLB1	-0.0144755
T2D Global PRS	combined	GLO1	0.00331782
T2D Global PRS	combined	GLT8D2	-0.00173283
T2D Global PRS	combined	GMPR	0.00208191
T2D Global PRS	combined	GNLY	0.00409992
T2D Global PRS	combined	GP1BA	0.0132216
T2D Global PRS	combined	GP6	0.0405669
T2D Global PRS	combined	GPC1	0.00431958
T2D Global PRS	combined	GPNMB	-0.0168213
T2D Global PRS	combined	GPR37	0.00824104
T2D Global PRS	combined	GSAP	0.0129813
T2D Global PRS	combined	GSTA1	0.0155542
T2D Global PRS	combined	GSTA3	-0.0105809
T2D Global PRS	combined	GUCA2A	0.0161088
T2D Global PRS	combined	GYS1	-0.030967
T2D Global PRS	combined	GZMA	1.29289e-05
T2D Global PRS	combined	GZMH	0.0270465
T2D Global PRS	combined	HAVCR1	0.014794
T2D Global PRS	combined	HAVCR2	0.00300671
T2D Global PRS	combined	HBEGF	-0.0356472
T2D Global PRS	combined	HBQ1	0.00245516
T2D Global PRS	combined	HCLS1	0.011994
T2D Global PRS	combined	HDGF	-0.0122353
T2D Global PRS	combined	HEBP1	-2.90279e-05
T2D Global PRS	combined	HLA.DRA	0.00307505
T2D Global PRS	combined	HLA.E	-0.00416921
T2D Global PRS	combined	HNMT	-0.00112645
T2D Global PRS	combined	HNRNPK	0.00599867
T2D Global PRS	combined	HS3ST3B1	-0.00187471
T2D Global PRS	combined	HSPA1A	-0.00232709
T2D Global PRS	combined	HSPB1	0.00843121
T2D Global PRS	combined	HSPG2	-0.00849825
T2D Global PRS	combined	HTRA2	0.00515132
T2D Global PRS	combined	HYAL1	-0.0133303
T2D Global PRS	combined	ICAM1	0.016789
T2D Global PRS	combined	ICAM4	0.00334852
T2D Global PRS	combined	ICAM5	-0.0219588
T2D Global PRS	combined	ICOSLG	0.00489098
T2D Global PRS	combined	IDI2	-0.00359814
T2D Global PRS	combined	IDS	0.00171652
T2D Global PRS	combined	IDUA	-0.00507684
T2D Global PRS	combined	IFNG	0.0101871
T2D Global PRS	combined	IFNGR2	0.0126208
T2D Global PRS	combined	IFNL1	-0.00573527
T2D Global PRS	combined	IGF2R	-0.000564233
T2D Global PRS	combined	IGFBP1	-0.00905521
T2D Global PRS	combined	IGFBP2	-0.0111433
T2D Global PRS	combined	IGFBP4	0.0269066
T2D Global PRS	combined	IGFBP6	-0.00848727
T2D Global PRS	combined	IGFBP7	0.0118705
T2D Global PRS	combined	IGFBPL1	-0.00523835
T2D Global PRS	combined	IGSF3	0.0418585
T2D Global PRS	combined	IKZF2	0.00319225
T2D Global PRS	combined	IL10	0.00370507
T2D Global PRS	combined	IL10RA	-0.00424488
T2D Global PRS	combined	IL12A_IL12B	-0.0052369
T2D Global PRS	combined	IL12B	-0.000333766
T2D Global PRS	combined	IL12RB1	0.00912473
T2D Global PRS	combined	IL13	-0.00921689
T2D Global PRS	combined	IL13RA1	0.0042589
T2D Global PRS	combined	IL15	0.0199884
T2D Global PRS	combined	IL16	0.000293028
T2D Global PRS	combined	IL17D	0.00178465
T2D Global PRS	combined	IL17RB	-0.0180777
T2D Global PRS	combined	IL18BP	-0.0276837
T2D Global PRS	combined	IL18R1	0.0106133
T2D Global PRS	combined	IL1A	-0.0014395
T2D Global PRS	combined	IL1B	0.000940897
T2D Global PRS	combined	IL1R1	0.025992
T2D Global PRS	combined	IL1R2	-0.00257935
T2D Global PRS	combined	IL1RAP	-0.00846263
T2D Global PRS	combined	IL1RL2	-0.00744931
T2D Global PRS	combined	IL2	-0.00417
T2D Global PRS	combined	IL20	-0.00373708
T2D Global PRS	combined	IL20RA	0.00349093
T2D Global PRS	combined	IL22RA1	0.00153658
T2D Global PRS	combined	IL2RA	-0.0291722
T2D Global PRS	combined	IL2RB	-0.0032552
T2D Global PRS	combined	IL32	0.000373797
T2D Global PRS	combined	IL34	0.000418013
T2D Global PRS	combined	IL5	0.00199284
T2D Global PRS	combined	IL5RA	0.0220463
T2D Global PRS	combined	IL6	0.0141893
T2D Global PRS	combined	IL6R	-0.0264129
T2D Global PRS	combined	IL6ST	-0.00420835
T2D Global PRS	combined	IL7	-0.00310868
T2D Global PRS	combined	IL7R	0.0086607
T2D Global PRS	combined	ILKAP	-0.0120041
T2D Global PRS	combined	IMPA1	-0.0088521
T2D Global PRS	combined	ING1	0.00324611
T2D Global PRS	combined	INHBC	0.0170919
T2D Global PRS	combined	INPP1	-0.0212457
T2D Global PRS	combined	IPCEF1	0.0183533
T2D Global PRS	combined	IRAG2	-0.000646747
T2D Global PRS	combined	IRAK4	-0.00392635
T2D Global PRS	combined	ISM1	0.000313145
T2D Global PRS	combined	ITGA6	-0.00949482
T2D Global PRS	combined	ITGB1BP1	0.00204095
T2D Global PRS	combined	ITGB2	0.0183186
T2D Global PRS	combined	ITGB5	-0.0102064
T2D Global PRS	combined	ITGB7	0.0336256
T2D Global PRS	combined	ITIH3	-0.0128428
T2D Global PRS	combined	ITM2A	0.00632785
T2D Global PRS	combined	JAM2	0.000257568
T2D Global PRS	combined	JCHAIN	0.00664893
T2D Global PRS	combined	JUN	0.00741653
T2D Global PRS	combined	KCNIP4	0.00175096
T2D Global PRS	combined	KDR	-0.00564558
T2D Global PRS	combined	KEL	0.00889218
T2D Global PRS	combined	KIR2DL3	-0.0218149
T2D Global PRS	combined	KIR3DL1	0.00302783
T2D Global PRS	combined	KIRREL2	-0.00407933
T2D Global PRS	combined	KIT	0.0132748
T2D Global PRS	combined	KITLG	0.00100604
T2D Global PRS	combined	KLK1	0.00634772
T2D Global PRS	combined	KLK10	0.0038559
T2D Global PRS	combined	KLK11	-0.000614379
T2D Global PRS	combined	KLK13	0.0126442
T2D Global PRS	combined	KLK14	0.00758437
T2D Global PRS	combined	KLK8	0.00319556
T2D Global PRS	combined	KLRD1	0.000841141
T2D Global PRS	combined	KRT14	-0.000290861
T2D Global PRS	combined	KRT18	-0.0109084
T2D Global PRS	combined	KRT5	-0.000454832
T2D Global PRS	combined	KYAT1	-0.00535513
T2D Global PRS	combined	KYNU	0.0150453
T2D Global PRS	combined	L1CAM	0.0223537
T2D Global PRS	combined	LACTB2	-0.00441779
T2D Global PRS	combined	LAIR2	0.00567072
T2D Global PRS	combined	LAYN	-0.00809978
T2D Global PRS	combined	LBP	0.00975439
T2D Global PRS	combined	LCN2	-0.00564119
T2D Global PRS	combined	LDLR	0.00627845
T2D Global PRS	combined	LEFTY2	0.00432737
T2D Global PRS	combined	LEP	-0.0365691
T2D Global PRS	combined	LEPR	-0.013144
T2D Global PRS	combined	LGALS1	0.0132824
T2D Global PRS	combined	LGALS4	-0.0118949
T2D Global PRS	combined	LGALS7_LGALS7B	-0.0343134
T2D Global PRS	combined	LGMN	0.00593178
T2D Global PRS	combined	LHPP	-0.0032313
T2D Global PRS	combined	LIF	-0.00589969
T2D Global PRS	combined	LIFR	0.0148384
T2D Global PRS	combined	LILRA2	-0.0224111
T2D Global PRS	combined	LILRA5	0.00385937
T2D Global PRS	combined	LILRB1	0.024557
T2D Global PRS	combined	LILRB2	-0.0220687
T2D Global PRS	combined	LILRB4	-0.00936693
T2D Global PRS	combined	LILRB5	0.00622383
T2D Global PRS	combined	LPCAT2	-0.0147947
T2D Global PRS	combined	LPL	-0.0156794
T2D Global PRS	combined	LPO	0.0164362
T2D Global PRS	combined	LRIG1	0.00246492
T2D Global PRS	combined	LRP11	0.0474276
T2D Global PRS	combined	LRRC25	0.00795597
T2D Global PRS	combined	LSM1	0.000669126
T2D Global PRS	combined	LSP1	0.00856434
T2D Global PRS	combined	LTA	-0.000437038
T2D Global PRS	combined	LTA4H	0.0022909
T2D Global PRS	combined	LTBR	-0.0205022
T2D Global PRS	combined	LTO1	-0.00123096
T2D Global PRS	combined	LY6D	0.00886272
T2D Global PRS	combined	LY75	-0.0151985
T2D Global PRS	combined	LYAR	-0.00565742
T2D Global PRS	combined	LYN	0.0192807
T2D Global PRS	combined	LYPD8	0.00744854
T2D Global PRS	combined	MAD1L1	-0.00742355
T2D Global PRS	combined	MAEA	0.00561776
T2D Global PRS	combined	MAGED1	0.00779349
T2D Global PRS	combined	MANSC1	-0.0115946
T2D Global PRS	combined	MARCO	-0.0111977
T2D Global PRS	combined	MATN2	-0.00646334
T2D Global PRS	combined	MATN3	-0.0224592
T2D Global PRS	combined	MCAM	0.00106022
T2D Global PRS	combined	MDGA1	-0.0064861
T2D Global PRS	combined	MDK	-0.0184711
T2D Global PRS	combined	MEGF10	0.0122513
T2D Global PRS	combined	MEGF9	-0.00152944
T2D Global PRS	combined	MEP1B	0.00824075
T2D Global PRS	combined	MEPE	-0.0324376
T2D Global PRS	combined	METAP1D	-0.00918205
T2D Global PRS	combined	MFAP3	-0.000955784
T2D Global PRS	combined	MFAP5	0.00206767
T2D Global PRS	combined	MFGE8	-0.00215571
T2D Global PRS	combined	MIA	0.00202599
T2D Global PRS	combined	MICB_MICA	-0.0103816
T2D Global PRS	combined	MIF	0.0159005
T2D Global PRS	combined	MLN	-0.00563197
T2D Global PRS	combined	MME	-0.00753164
T2D Global PRS	combined	MMP12	0.0102215
T2D Global PRS	combined	MMP13	0.00670011
T2D Global PRS	combined	MMP3	0.0227062
T2D Global PRS	combined	MMP7	0.00629351
T2D Global PRS	combined	MMP9	0.0106087
T2D Global PRS	combined	MNDA	-0.0238996
T2D Global PRS	combined	MOG	-0.0167103
T2D Global PRS	combined	MPI	-0.0168155
T2D Global PRS	combined	MPO	0.0128639
T2D Global PRS	combined	MRPL46	0.00636607
T2D Global PRS	combined	MSLN	0.00177276
T2D Global PRS	combined	MSMB	-0.0098055
T2D Global PRS	combined	MUC13	-0.00830255
T2D Global PRS	combined	MYO9B	-0.0067472
T2D Global PRS	combined	MYOC	-2.72276e-05
T2D Global PRS	combined	MZB1	-0.00105731
T2D Global PRS	combined	MZT1	0.00994868
T2D Global PRS	combined	NAAA	-0.00404197
T2D Global PRS	combined	NADK	0.00362316
T2D Global PRS	combined	NAMPT	0.00954277
T2D Global PRS	combined	NBL1	0.0130558
T2D Global PRS	combined	NCAN	0.00224488
T2D Global PRS	combined	NCF2	-0.00411342
T2D Global PRS	combined	NCLN	-0.0109363
T2D Global PRS	combined	NCS1	-0.0183383
T2D Global PRS	combined	NDUFS6	0.00923323
T2D Global PRS	combined	NECTIN4	0.0149674
T2D Global PRS	combined	NELL1	-0.0196018
T2D Global PRS	combined	NELL2	-0.00734517
T2D Global PRS	combined	NFASC	0.0199596
T2D Global PRS	combined	NFATC3	-0.0114177
T2D Global PRS	combined	NFKBIE	-0.0203189
T2D Global PRS	combined	NGF	0.0106261
T2D Global PRS	combined	NID1	0.0152555
T2D Global PRS	combined	NINJ1	-0.00116667
T2D Global PRS	combined	NME3	-0.0153507
T2D Global PRS	combined	NMNAT1	-0.0015919
T2D Global PRS	combined	NOMO1	-0.00464749
T2D Global PRS	combined	NOS1	0.000331137
T2D Global PRS	combined	NOS3	0.0147202
T2D Global PRS	combined	NOTCH1	0.00972705
T2D Global PRS	combined	NOTCH3	0.0242959
T2D Global PRS	combined	NPDC1	-0.0325026
T2D Global PRS	combined	NPPB	-0.00217697
T2D Global PRS	combined	NPPC	-6.02507e-05
T2D Global PRS	combined	NPTN	0.0049568
T2D Global PRS	combined	NPTXR	-0.00745054
T2D Global PRS	combined	NPY	0.0322777
T2D Global PRS	combined	NRCAM	0.00136304
T2D Global PRS	combined	NRP2	-0.00175491
T2D Global PRS	combined	NRTN	-0.00882207
T2D Global PRS	combined	NT5E	-0.0101832
T2D Global PRS	combined	NTF4	-0.000128413
T2D Global PRS	combined	NTRK2	0.00199372
T2D Global PRS	combined	NTproBNP	0.00798366
T2D Global PRS	combined	NUCB2	-0.0109755
T2D Global PRS	combined	NUDT2	-0.000486287
T2D Global PRS	combined	OBP2B	-9.15814e-06
T2D Global PRS	combined	ODAM	0.00329184
T2D Global PRS	combined	OGN	0.0272113
T2D Global PRS	combined	OLR1	0.0205131
T2D Global PRS	combined	OMG	-0.0115883
T2D Global PRS	combined	OPTC	0.00892717
T2D Global PRS	combined	OSCAR	0.00302719
T2D Global PRS	combined	OSM	-0.0236668
T2D Global PRS	combined	OSMR	-0.00224619
T2D Global PRS	combined	OXT	0.00223042
T2D Global PRS	combined	P4HB	0.00892511
T2D Global PRS	combined	PADI2	0.00365382
T2D Global PRS	combined	PADI4	0.000554902
T2D Global PRS	combined	PAEP	0.000283215
T2D Global PRS	combined	PAG1	-0.0146138
T2D Global PRS	combined	PAK4	-0.00175497
T2D Global PRS	combined	PAMR1	0.00256527
T2D Global PRS	combined	PAPPA	-0.000619023
T2D Global PRS	combined	PBLD	0.00852292
T2D Global PRS	combined	PCDH1	0.0136373
T2D Global PRS	combined	PCDH17	0.00852352
T2D Global PRS	combined	PDCD1	0.00154289
T2D Global PRS	combined	PDCD1LG2	0.0107616
T2D Global PRS	combined	PDCD5	0.0422681
T2D Global PRS	combined	PDCD6	0.00431019
T2D Global PRS	combined	PDGFA	-0.0367657
T2D Global PRS	combined	PDGFRA	-0.00173384
T2D Global PRS	combined	PDGFRB	-0.0120246
T2D Global PRS	combined	PEAR1	-0.00279809
T2D Global PRS	combined	PGF	-0.0270593
T2D Global PRS	combined	PI3	-0.00821908
T2D Global PRS	combined	PIGR	-0.0253031
T2D Global PRS	combined	PIK3AP1	-0.0187086
T2D Global PRS	combined	PIK3IP1	-0.0209778
T2D Global PRS	combined	PILRB	0.0130371
T2D Global PRS	combined	PLA2G10	0.0144616
T2D Global PRS	combined	PLA2G15	-0.00490261
T2D Global PRS	combined	PLA2G1B	-0.00686287
T2D Global PRS	combined	PLA2G7	-0.0222448
T2D Global PRS	combined	PLAT	-0.0124317
T2D Global PRS	combined	PLAU	-0.0169769
T2D Global PRS	combined	PLAUR	0.0179525
T2D Global PRS	combined	PLTP	-0.0137627
T2D Global PRS	combined	PMVK	-0.0411886
T2D Global PRS	combined	PNLIPRP2	0.00516548
T2D Global PRS	combined	PNPT1	-0.00198031
T2D Global PRS	combined	PODXL	-0.00035401
T2D Global PRS	combined	PODXL2	0.00468323
T2D Global PRS	combined	POLR2F	-0.012178
T2D Global PRS	combined	PON2	0.00401541
T2D Global PRS	combined	PON3	-0.0263246
T2D Global PRS	combined	PPME1	-0.0065707
T2D Global PRS	combined	PPY	-0.0130402
T2D Global PRS	combined	PQBP1	-0.00483481
T2D Global PRS	combined	PRDX3	0.00791722
T2D Global PRS	combined	PREB	-0.00113195
T2D Global PRS	combined	PRELP	0.00590276
T2D Global PRS	combined	PRKCQ	0.00616596
T2D Global PRS	combined	PRKRA	0.00132649
T2D Global PRS	combined	PROK1	0.0234308
T2D Global PRS	combined	PRSS27	-0.00585671
T2D Global PRS	combined	PRSS8	-0.0078534
T2D Global PRS	combined	PRTG	-0.0251088
T2D Global PRS	combined	PSG1	0.0111
T2D Global PRS	combined	PSIP1	0.0138166
T2D Global PRS	combined	PSMA1	-0.010534
T2D Global PRS	combined	PSMD9	0.0125249
T2D Global PRS	combined	PSMG3	-0.0176812
T2D Global PRS	combined	PSPN	-0.0289191
T2D Global PRS	combined	PSRC1	-0.00349028
T2D Global PRS	combined	PTEN	0.00378293
T2D Global PRS	combined	PTH1R	0.0022947
T2D Global PRS	combined	PTN	-0.0131967
T2D Global PRS	combined	PTPRF	-0.0357405
T2D Global PRS	combined	PTPRM	-0.0123026
T2D Global PRS	combined	PTX3	-0.00681118
T2D Global PRS	combined	PVALB	0.00195392
T2D Global PRS	combined	PVR	-0.000669142
T2D Global PRS	combined	PXN	0.00600324
T2D Global PRS	combined	QPCT	-0.00936353
T2D Global PRS	combined	RAB6A	-0.0037639
T2D Global PRS	combined	RAB6B	-0.00175463
T2D Global PRS	combined	RABGAP1L	-0.00095992
T2D Global PRS	combined	RAD23B	-0.0120986
T2D Global PRS	combined	RANGAP1	0.000695042
T2D Global PRS	combined	RARRES1	0.00111553
T2D Global PRS	combined	RARRES2	-0.0218641
T2D Global PRS	combined	RBKS	-0.0265627
T2D Global PRS	combined	RBP5	-0.0124093
T2D Global PRS	combined	REG1A	-0.0035731
T2D Global PRS	combined	REG3A	0.00563566
T2D Global PRS	combined	REG4	-0.00712971
T2D Global PRS	combined	REN	-0.0108433
T2D Global PRS	combined	RETN	0.0248747
T2D Global PRS	combined	RILP	0.0229509
T2D Global PRS	combined	RNASET2	-0.00381324
T2D Global PRS	combined	ROBO1	0.00235823
T2D Global PRS	combined	ROBO2	-0.00232824
T2D Global PRS	combined	ROR1	-0.00422117
T2D Global PRS	combined	RRM2	-0.00306926
T2D Global PRS	combined	RSPO1	-0.0101338
T2D Global PRS	combined	RSPO3	-0.00215967
T2D Global PRS	combined	RTBDN	-0.00356301
T2D Global PRS	combined	RTN4R	0.00854691
T2D Global PRS	combined	RWDD1	-0.0553259
T2D Global PRS	combined	S100A11	0.011923
T2D Global PRS	combined	S100A16	0.000241362
T2D Global PRS	combined	S100P	-0.0218776
T2D Global PRS	combined	SAMD9L	0.00408512
T2D Global PRS	combined	SCAMP3	-0.0184066
T2D Global PRS	combined	SCARA5	0.0295234
T2D Global PRS	combined	SCARB1	-0.000830163
T2D Global PRS	combined	SCARF1	0.0129762
T2D Global PRS	combined	SCARF2	-0.0149283
T2D Global PRS	combined	SCG3	0.0122142
T2D Global PRS	combined	SCGB1A1	-0.00571336
T2D Global PRS	combined	SCGB3A2	0.00137221
T2D Global PRS	combined	SCGN	0.00113621
T2D Global PRS	combined	SCRN1	-0.00358338
T2D Global PRS	combined	SDC1	0.00632884
T2D Global PRS	combined	SELE	-0.0292765
T2D Global PRS	combined	SELP	-0.00491188
T2D Global PRS	combined	SELPLG	-0.0261685
T2D Global PRS	combined	SEMA3F	-0.0104078
T2D Global PRS	combined	SEPTIN9	-0.00582893
T2D Global PRS	combined	SERPINA12	0.0156187
T2D Global PRS	combined	SERPINA9	0.00949137
T2D Global PRS	combined	SERPINB5	0.000885977
T2D Global PRS	combined	SERPINB8	0.00287185
T2D Global PRS	combined	SERPINE1	-0.0344404
T2D Global PRS	combined	SETMAR	0.0169482
T2D Global PRS	combined	SEZ6L	0.0119637
T2D Global PRS	combined	SEZ6L2	-0.00655882
T2D Global PRS	combined	SF3B4	-0.0077794
T2D Global PRS	combined	SFRP1	0.0193018
T2D Global PRS	combined	SFTPA2	-0.0114413
T2D Global PRS	combined	SFTPD	-0.00658909
T2D Global PRS	combined	SH2B3	-0.00179648
T2D Global PRS	combined	SH2D1A	-0.00230284
T2D Global PRS	combined	SIGLEC1	0.0227993
T2D Global PRS	combined	SIGLEC10	-0.00166274
T2D Global PRS	combined	SIGLEC15	-0.00110208
T2D Global PRS	combined	SIGLEC6	0.00353821
T2D Global PRS	combined	SIGLEC7	-0.00100361
T2D Global PRS	combined	SIGLEC9	-0.0172662
T2D Global PRS	combined	SIRPA	-0.00105001
T2D Global PRS	combined	SIRT5	0.00294026
T2D Global PRS	combined	SKAP1	-0.00496346
T2D Global PRS	combined	SLAMF7	0.00885742
T2D Global PRS	combined	SLAMF8	0.00736728
T2D Global PRS	combined	SLC27A4	-0.00941733
T2D Global PRS	combined	SLC39A14	-0.00678453
T2D Global PRS	combined	SLC39A5	-0.00701967
T2D Global PRS	combined	SLIT2	0.00778822
T2D Global PRS	combined	SLITRK2	0.00415935
T2D Global PRS	combined	SLITRK6	-0.001207
T2D Global PRS	combined	SMARCA2	-0.00544176
T2D Global PRS	combined	SMOC2	0.00891335
T2D Global PRS	combined	SMPD1	0.000965397
T2D Global PRS	combined	SMPDL3A	0.0096283
T2D Global PRS	combined	SNAP23	-0.000155607
T2D Global PRS	combined	SNAP29	0.00436818
T2D Global PRS	combined	SNCG	0.00424048
T2D Global PRS	combined	SNX9	-0.0104595
T2D Global PRS	combined	SOD1	0.0174445
T2D Global PRS	combined	SOD2	0.00528005
T2D Global PRS	combined	SORCS2	-0.0315437
T2D Global PRS	combined	SORD	-0.0160049
T2D Global PRS	combined	SORT1	-0.0177605
T2D Global PRS	combined	SOST	0.0070901
T2D Global PRS	combined	SPARCL1	0.00949885
T2D Global PRS	combined	SPINK1	-0.0105154
T2D Global PRS	combined	SPINK4	0.0100934
T2D Global PRS	combined	SPINK5	-0.0151159
T2D Global PRS	combined	SPINK6	0.0189653
T2D Global PRS	combined	SPINT1	0.00981847
T2D Global PRS	combined	SPOCK1	-0.0118123
T2D Global PRS	combined	SPON1	0.0178599
T2D Global PRS	combined	SPON2	0.0234262
T2D Global PRS	combined	SPP1	-0.000200913
T2D Global PRS	combined	SPRY2	0.00737432
T2D Global PRS	combined	SSC5D	0.00429686
T2D Global PRS	combined	STC2	0.000500736
T2D Global PRS	combined	STXBP3	0.0015723
T2D Global PRS	combined	SULT2A1	0.0133985
T2D Global PRS	combined	SUMF2	-0.00372065
T2D Global PRS	combined	SUSD2	-0.0041761
T2D Global PRS	combined	TACC3	-0.00337037
T2D Global PRS	combined	TBC1D17	0.0166455
T2D Global PRS	combined	TBC1D23	0.00451999
T2D Global PRS	combined	TBL1X	0.00766921
T2D Global PRS	combined	TCL1A	0.0146994
T2D Global PRS	combined	TCL1B	-0.0076948
T2D Global PRS	combined	TCN2	0.00695352
T2D Global PRS	combined	TDGF1	-0.00725226
T2D Global PRS	combined	TEK	0.000548628
T2D Global PRS	combined	TFF3	-0.00139634
T2D Global PRS	combined	TFPI	0.00647777
T2D Global PRS	combined	TFRC	0.0183971
T2D Global PRS	combined	TGFB1	0.00039472
T2D Global PRS	combined	TGFBI	0.00342856
T2D Global PRS	combined	TGFBR2	-0.0158527
T2D Global PRS	combined	TGM2	-0.0066512
T2D Global PRS	combined	THBS2	-0.0336449
T2D Global PRS	combined	THBS4	-0.0194748
T2D Global PRS	combined	THPO	-0.00150167
T2D Global PRS	combined	THY1	0.0219087
T2D Global PRS	combined	TIE1	0.0243985
T2D Global PRS	combined	TIGAR	-0.00718838
T2D Global PRS	combined	TIMD4	-0.007901
T2D Global PRS	combined	TIMP3	-0.00634159
T2D Global PRS	combined	TIMP4	0.0198531
T2D Global PRS	combined	TINAGL1	0.0192873
T2D Global PRS	combined	TLR3	0.00890217
T2D Global PRS	combined	TMPRSS15	-0.0187004
T2D Global PRS	combined	TMPRSS5	0.00737264
T2D Global PRS	combined	TMSB10	0.00611145
T2D Global PRS	combined	TNF	0.00708232
T2D Global PRS	combined	TNFRSF10A	0.0121671
T2D Global PRS	combined	TNFRSF10C	0.0157031
T2D Global PRS	combined	TNFRSF11A	0.0224406
T2D Global PRS	combined	TNFRSF12A	0.00570385
T2D Global PRS	combined	TNFRSF13B	0.0217146
T2D Global PRS	combined	TNFRSF13C	0.0222859
T2D Global PRS	combined	TNFRSF14	0.0340583
T2D Global PRS	combined	TNFRSF19	0.0357269
T2D Global PRS	combined	TNFRSF1B	0.00475617
T2D Global PRS	combined	TNFRSF4	-0.0336695
T2D Global PRS	combined	TNFRSF8	-0.00531503
T2D Global PRS	combined	TNFRSF9	-0.0141602
T2D Global PRS	combined	TNFSF10	0.0135923
T2D Global PRS	combined	TNFSF11	0.00838733
T2D Global PRS	combined	TNFSF12	-0.0151717
T2D Global PRS	combined	TNFSF13	0.0015824
T2D Global PRS	combined	TNFSF14	-0.00154444
T2D Global PRS	combined	TNNI3	0.00367561
T2D Global PRS	combined	TNR	0.0121255
T2D Global PRS	combined	TNXB	0.0163677
T2D Global PRS	combined	TP53INP1	0.000773938
T2D Global PRS	combined	TPP1	0.00500305
T2D Global PRS	combined	TPPP3	-0.00118198
T2D Global PRS	combined	TPSAB1	-0.00712433
T2D Global PRS	combined	TPT1	0.00249221
T2D Global PRS	combined	TREM2	-0.0123292
T2D Global PRS	combined	TREML2	-0.0170088
T2D Global PRS	combined	TRIAP1	8.25181e-05
T2D Global PRS	combined	TSHB	-0.027284
T2D Global PRS	combined	TSLP	0.00301252
T2D Global PRS	combined	TSPAN1	0.000333105
T2D Global PRS	combined	TST	-0.0169367
T2D Global PRS	combined	TXNDC15	-0.0186867
T2D Global PRS	combined	TXNDC5	-0.0100113
T2D Global PRS	combined	TYRO3	0.000484867
T2D Global PRS	combined	ULBP2	-0.0175673
T2D Global PRS	combined	UMOD	-0.00889286
T2D Global PRS	combined	USO1	-0.00892884
T2D Global PRS	combined	USP8	0.0345638
T2D Global PRS	combined	VAMP5	0.00160296
T2D Global PRS	combined	VASH1	-0.000775284
T2D Global PRS	combined	VAT1	-0.002214
T2D Global PRS	combined	VCAM1	-0.023926
T2D Global PRS	combined	VCAN	-0.000941628
T2D Global PRS	combined	VEGFA	0.0114168
T2D Global PRS	combined	VEGFC	-0.00676312
T2D Global PRS	combined	VIM	-0.00257191
T2D Global PRS	combined	VPS53	-0.000143734
T2D Global PRS	combined	VSTM1	0.00108307
T2D Global PRS	combined	VSTM2L	0.00526298
T2D Global PRS	combined	VTCN1	0.000526998
T2D Global PRS	combined	VWA1	0.00244097
T2D Global PRS	combined	VWC2	-0.011168
T2D Global PRS	combined	VWF	0.00186653
T2D Global PRS	combined	WAS	0.00362772
T2D Global PRS	combined	WASF1	-0.0159072
T2D Global PRS	combined	WFDC12	0.00216015
T2D Global PRS	combined	WFDC2	-0.0199768
T2D Global PRS	combined	WFIKKN2	0.0158753
T2D Global PRS	combined	WIF1	-0.000477296
T2D Global PRS	combined	WNT9A	-0.00343111
T2D Global PRS	combined	XCL1	-0.00553105
T2D Global PRS	combined	XG	0.0114024
T2D Global PRS	combined	XPNPEP2	0.0099591
T2D Global PRS	combined	LDL_size	-0.000374703
T2D Global PRS	combined	Unsaturation	0.0154862
T2D Global PRS	combined	Omega_6	0.020994
T2D Global PRS	combined	Ala	-0.00192875
T2D Global PRS	combined	Gly	-0.000947577
T2D Global PRS	combined	His	-0.0012893
T2D Global PRS	combined	Leu	0.00448039
T2D Global PRS	combined	Tyr	-0.0124693
T2D Global PRS	combined	Lactate	0.00281361
T2D Global PRS	combined	Pyruvate	-0.00718608
T2D Global PRS	combined	Citrate	0.00923526
T2D Global PRS	combined	bOHbutyrate	0.00269948
T2D Global PRS	combined	Acetate	0.00011004
T2D Global PRS	combined	Albumin	-0.00280084
T2D Global PRS	combined	XXL_VLDL_TG	-0.000282515
T2D Global PRS	combined	XS_VLDL_C	-0.00135706
T2D Global PRS	combined	XS_VLDL_CE	-0.00861491
T2D Global PRS	combined	XS_VLDL_FC	-0.00122284
T2D Global PRS	combined	IDL_P	-0.00550999
T2D Global PRS	combined	L_LDL_TG	0.00326358
T2D Global PRS	combined	M_LDL_PL	0.00481176
ALP_neg	combined	AARSD1	0.0242291
ALP_neg	combined	ACE2	-0.0128608
ALP_neg	combined	ACP5	0.0523978
ALP_neg	combined	ACP6	0.00326477
ALP_neg	combined	ADAM22	-0.00608697
ALP_neg	combined	ADAM8	0.00532354
ALP_neg	combined	ADAMTS16	-0.0129022
ALP_neg	combined	ADGRB3	-0.00307472
ALP_neg	combined	ADGRE5	0.0308272
ALP_neg	combined	ADGRG1	0.00821125
ALP_neg	combined	ADGRG2	6.70039e-05
ALP_neg	combined	ADH4	0.0267099
ALP_neg	combined	AGER	0.0077259
ALP_neg	combined	AGR2	0.00472692
ALP_neg	combined	AGRN	-0.0246268
ALP_neg	combined	AHCY	0.0135442
ALP_neg	combined	AHSP	0.0832789
ALP_neg	combined	AIF1	-0.0107473
ALP_neg	combined	AKR1C4	-0.00356602
ALP_neg	combined	ALCAM	0.0158894
ALP_neg	combined	AMIGO2	-0.000553002
ALP_neg	combined	AMY2B	-0.00968158
ALP_neg	combined	ANG	0.00900365
ALP_neg	combined	ANGPT2	-0.0107058
ALP_neg	combined	ANGPTL3	0.013907
ALP_neg	combined	ANKRD54	-0.00157427
ALP_neg	combined	ANPEP	0.00775057
ALP_neg	combined	ANXA10	-0.00967507
ALP_neg	combined	ANXA3	0.0124819
ALP_neg	combined	ANXA4	0.0128293
ALP_neg	combined	ANXA5	0.0032252
ALP_neg	combined	AOC1	0.0070449
ALP_neg	combined	AOC3	-0.0200467
ALP_neg	combined	APLP1	0.0049364
ALP_neg	combined	APP	0.0217542
ALP_neg	combined	AREG	0.000538885
ALP_neg	combined	ARG1	-0.0954811
ALP_neg	combined	ARHGAP25	0.00294287
ALP_neg	combined	ARHGEF12	0.02452
ALP_neg	combined	ARNT	-0.00250357
ALP_neg	combined	ARSA	0.012607
ALP_neg	combined	ARSB	0.0107367
ALP_neg	combined	ARTN	0.00323112
ALP_neg	combined	ASAH2	0.0006454
ALP_neg	combined	ATG4A	-0.0584807
ALP_neg	combined	ATP5IF1	-0.0037651
ALP_neg	combined	ATP6AP2	-0.00527751
ALP_neg	combined	ATP6V1D	0.00197565
ALP_neg	combined	ATP6V1F	-0.0228959
ALP_neg	combined	AZU1	-0.0298565
ALP_neg	combined	B4GAT1	0.000142811
ALP_neg	combined	BAIAP2	-0.0042438
ALP_neg	combined	BAMBI	0.00779939
ALP_neg	combined	BCAM	0.0104188
ALP_neg	combined	BCAN	0.00515358
ALP_neg	combined	BGN	0.0179389
ALP_neg	combined	BLMH	0.000512958
ALP_neg	combined	BLVRB	0.0151975
ALP_neg	combined	BMP6	0.0041296
ALP_neg	combined	BOC	-0.0060228
ALP_neg	combined	BPIFB1	-0.0249081
ALP_neg	combined	BSG	-0.00104781
ALP_neg	combined	BTC	-0.00656438
ALP_neg	combined	BTN2A1	0.00131618
ALP_neg	combined	BTN3A2	-0.0187916
ALP_neg	combined	C1QA	-0.00209363
ALP_neg	combined	C2CD2L	0.00740527
ALP_neg	combined	C4BPB	-0.00536669
ALP_neg	combined	CA11	0.000689953
ALP_neg	combined	CA12	-0.00845735
ALP_neg	combined	CA14	0.0160841
ALP_neg	combined	CA2	0.00520998
ALP_neg	combined	CA4	-0.00166683
ALP_neg	combined	CA9	-0.014665
ALP_neg	combined	CALB1	-0.0114224
ALP_neg	combined	CALB2	-0.00343397
ALP_neg	combined	CALCA	0.00154752
ALP_neg	combined	CANT1	-0.0281862
ALP_neg	combined	CAPG	-0.000227813
ALP_neg	combined	CARHSP1	0.0125254
ALP_neg	combined	CASP10	0.0079377
ALP_neg	combined	CBLN4	-0.00283797
ALP_neg	combined	CCL11	-0.0030806
ALP_neg	combined	CCL14	0.000204519
ALP_neg	combined	CCL16	0.00875264
ALP_neg	combined	CCL18	-0.00142676
ALP_neg	combined	CCL19	0.00970815
ALP_neg	combined	CCL23	-0.00918147
ALP_neg	combined	CCL25	-0.00309367
ALP_neg	combined	CCL26	-0.00306954
ALP_neg	combined	CCL27	0.00507972
ALP_neg	combined	CCL3	0.017974
ALP_neg	combined	CCL4	0.00475513
ALP_neg	combined	CCL7	0.0104205
ALP_neg	combined	CCN1	-0.0146137
ALP_neg	combined	CCN3	-0.00103672
ALP_neg	combined	CCN5	0.0062628
ALP_neg	combined	CCT5	-0.0108545
ALP_neg	combined	CD14	-0.00904807
ALP_neg	combined	CD160	0.00177983
ALP_neg	combined	CD163	-0.010308
ALP_neg	combined	CD177	-0.00453993
ALP_neg	combined	CD1C	0.00387015
ALP_neg	combined	CD200	0.0120501
ALP_neg	combined	CD200R1	-0.0143308
ALP_neg	combined	CD207	0.00639703
ALP_neg	combined	CD244	0.0223658
ALP_neg	combined	CD276	-0.00904283
ALP_neg	combined	CD2AP	-0.00453045
ALP_neg	combined	CD300C	-0.0210939
ALP_neg	combined	CD300E	0.00522357
ALP_neg	combined	CD300LG	0.00258424
ALP_neg	combined	CD34	0.0159627
ALP_neg	combined	CD38	-0.0145214
ALP_neg	combined	CD46	-0.00495585
ALP_neg	combined	CD5	-0.0129723
ALP_neg	combined	CD58	0.00441633
ALP_neg	combined	CD6	-0.0340664
ALP_neg	combined	CD79B	0.0032509
ALP_neg	combined	CD83	0.0146333
ALP_neg	combined	CD84	0.027709
ALP_neg	combined	CD8A	0.0209281
ALP_neg	combined	CD93	-0.00173802
ALP_neg	combined	CD99L2	-0.0721655
ALP_neg	combined	CDC27	-0.00130216
ALP_neg	combined	CDH15	-0.0140354
ALP_neg	combined	CDH17	0.00927019
ALP_neg	combined	CDH2	-0.00823908
ALP_neg	combined	CDH3	-0.00775221
ALP_neg	combined	CDH6	0.0071731
ALP_neg	combined	CDHR1	-0.00306621
ALP_neg	combined	CDHR5	-0.00401404
ALP_neg	combined	CDKN1A	0.00215409
ALP_neg	combined	CDKN2D	-0.0190624
ALP_neg	combined	CDNF	-0.00128885
ALP_neg	combined	CDON	-0.0157967
ALP_neg	combined	CDSN	-0.00654783
ALP_neg	combined	CEACAM21	0.00545463
ALP_neg	combined	CEACAM3	-0.00629044
ALP_neg	combined	CEACAM5	0.00434042
ALP_neg	combined	CEACAM8	-0.00352026
ALP_neg	combined	CELA3A	0.00309571
ALP_neg	combined	CEP164	0.00519817
ALP_neg	combined	CEP43	-0.0032502
ALP_neg	combined	CEP85	-0.0050568
ALP_neg	combined	CERT	-0.00496206
ALP_neg	combined	CES1	0.0317889
ALP_neg	combined	CES2	0.0028724
ALP_neg	combined	CES3	0.0177616
ALP_neg	combined	CFC1	0.0199582
ALP_neg	combined	CGREF1	0.0372747
ALP_neg	combined	CHAC2	-0.00217552
ALP_neg	combined	CHEK2	0.000916453
ALP_neg	combined	CHGB	-0.00128971
ALP_neg	combined	CHI3L1	-0.0133891
ALP_neg	combined	CHIT1	0.000430053
ALP_neg	combined	CHL1	-0.012208
ALP_neg	combined	CLC	0.0104485
ALP_neg	combined	CLEC14A	-0.00260557
ALP_neg	combined	CLEC1A	-0.00472452
ALP_neg	combined	CLEC4A	0.0182814
ALP_neg	combined	CLEC4G	-0.0185925
ALP_neg	combined	CLEC5A	-0.00869305
ALP_neg	combined	CLEC6A	-0.0178193
ALP_neg	combined	CLEC7A	-0.000228409
ALP_neg	combined	CLPS	0.00470574
ALP_neg	combined	CLSTN2	0.000308593
ALP_neg	combined	CNDP1	-0.00795073
ALP_neg	combined	CNPY2	0.00339544
ALP_neg	combined	CNTN1	-0.00780611
ALP_neg	combined	CNTN2	-0.000946028
ALP_neg	combined	CNTN4	-0.00715761
ALP_neg	combined	CNTN5	0.000119385
ALP_neg	combined	CNTNAP2	0.000816208
ALP_neg	combined	COL4A1	-0.0141789
ALP_neg	combined	COL9A1	-0.00721792
ALP_neg	combined	COPE	0.00110783
ALP_neg	combined	CORO1A	0.00414006
ALP_neg	combined	CPA1	-0.0108772
ALP_neg	combined	CPB1	-0.00492092
ALP_neg	combined	CPE	0.0150667
ALP_neg	combined	CPM	-0.00984082
ALP_neg	combined	CPVL	0.00984966
ALP_neg	combined	CRELD2	0.0505511
ALP_neg	combined	CRH	-0.0153646
ALP_neg	combined	CRHBP	0.011755
ALP_neg	combined	CRHR1	0.0133415
ALP_neg	combined	CRIM1	-0.00136869
ALP_neg	combined	CRISP2	-0.00931352
ALP_neg	combined	CRLF1	0.0226297
ALP_neg	combined	CRNN	-0.00124301
ALP_neg	combined	CRTAC1	-0.0126366
ALP_neg	combined	CRTAM	-0.00530253
ALP_neg	combined	CRX	0.00230501
ALP_neg	combined	CSF1	0.0258327
ALP_neg	combined	CSF2RA	0.00338622
ALP_neg	combined	CSF3	-0.0085736
ALP_neg	combined	CST3	0.00920364
ALP_neg	combined	CST7	0.0027641
ALP_neg	combined	CTRC	-0.00937293
ALP_neg	combined	CTSB	-0.00509683
ALP_neg	combined	CTSH	-0.00479618
ALP_neg	combined	CTSL	-0.0174486
ALP_neg	combined	CTSO	-8.51899e-05
ALP_neg	combined	CTSV	-0.0119219
ALP_neg	combined	CTSZ	0.00513206
ALP_neg	combined	CX3CL1	-0.00819185
ALP_neg	combined	CXCL1	0.00285812
ALP_neg	combined	CXCL10	-0.000833365
ALP_neg	combined	CXCL11	-0.00639029
ALP_neg	combined	CXCL12	-0.0108639
ALP_neg	combined	CXCL13	-0.000822165
ALP_neg	combined	CXCL14	-0.00723813
ALP_neg	combined	CXCL8	-0.00680958
ALP_neg	combined	CXCL9	-0.000566292
ALP_neg	combined	DCTPP1	-0.0257559
ALP_neg	combined	DDC	-0.00649625
ALP_neg	combined	DDR1	-0.015693
ALP_neg	combined	DEFA1_DEFA1B	-0.00215642
ALP_neg	combined	DEFB4A_DEFB4B	-0.00859401
ALP_neg	combined	DFFA	0.032607
ALP_neg	combined	DGKZ	0.0188771
ALP_neg	combined	DKK1	0.00303711
ALP_neg	combined	DKK3	-0.00118406
ALP_neg	combined	DKK4	0.019453
ALP_neg	combined	DLK1	-0.0154939
ALP_neg	combined	DNAJB8	-0.000838138
ALP_neg	combined	DNER	0.0102893
ALP_neg	combined	DNPH1	0.00831594
ALP_neg	combined	DPEP1	-0.000983312
ALP_neg	combined	DPEP2	8.65777e-07
ALP_neg	combined	DPP10	0.00386904
ALP_neg	combined	DPP4	-0.00437755
ALP_neg	combined	DPP6	0.0296806
ALP_neg	combined	DPP7	0.00137595
ALP_neg	combined	DPT	-0.0100695
ALP_neg	combined	DSC2	-0.0298428
ALP_neg	combined	DSG3	0.00852085
ALP_neg	combined	DSG4	0.00893023
ALP_neg	combined	DUOX2	-0.00755779
ALP_neg	combined	EBI3_IL27	-0.00579045
ALP_neg	combined	ECE1	-0.0132993
ALP_neg	combined	EDAR	0.00114884
ALP_neg	combined	EFNA1	-0.0286361
ALP_neg	combined	EGFL7	0.0143192
ALP_neg	combined	EGFR	-0.0138599
ALP_neg	combined	EGLN1	0.000947425
ALP_neg	combined	EIF4G1	0.0301409
ALP_neg	combined	ELOA	-0.00464963
ALP_neg	combined	ENAH	0.0105405
ALP_neg	combined	ENG	0.00896002
ALP_neg	combined	ENO2	-0.0187603
ALP_neg	combined	ENPP5	0.0113204
ALP_neg	combined	ENPP7	0.00389664
ALP_neg	combined	ENTPD2	0.0136096
ALP_neg	combined	ENTPD5	-0.00803355
ALP_neg	combined	ENTPD6	-0.00644806
ALP_neg	combined	EPCAM	-0.0114458
ALP_neg	combined	EPHA1	0.0263363
ALP_neg	combined	EPHA10	-0.00218119
ALP_neg	combined	EPHB6	-0.000536937
ALP_neg	combined	EPHX2	0.00139214
ALP_neg	combined	EPO	-0.000921447
ALP_neg	combined	ERP44	0.00899004
ALP_neg	combined	ESM1	0.00921981
ALP_neg	combined	EZR	0.0156697
ALP_neg	combined	F11R	0.00175404
ALP_neg	combined	F2R	0.00352602
ALP_neg	combined	F3	-0.00785693
ALP_neg	combined	F9	-0.00820104
ALP_neg	combined	FABP6	-0.0279709
ALP_neg	combined	FABP9	0.00581991
ALP_neg	combined	FAM3B	-0.00589391
ALP_neg	combined	FAP	0.00752998
ALP_neg	combined	FAS	0.010139
ALP_neg	combined	FASLG	-0.0153963
ALP_neg	combined	FCER2	-0.00288447
ALP_neg	combined	FCGR2A	0.00115469
ALP_neg	combined	FCGR2B	0.0234516
ALP_neg	combined	FCGR3B	0.0123285
ALP_neg	combined	FCRL1	0.00460719
ALP_neg	combined	FCRL3	0.00471608
ALP_neg	combined	FCRL5	-0.0111784
ALP_neg	combined	FCRL6	0.020678
ALP_neg	combined	FCRLB	-0.00981219
ALP_neg	combined	FEN1	0.0142069
ALP_neg	combined	FETUB	-0.00269806
ALP_neg	combined	FGF2	-0.0155303
ALP_neg	combined	FGF21	-0.00728271
ALP_neg	combined	FGF23	0.0106829
ALP_neg	combined	FGFR2	0.00991528
ALP_neg	combined	FLI1	-0.00335525
ALP_neg	combined	FLT4	-0.00255989
ALP_neg	combined	FMNL1	-0.000912367
ALP_neg	combined	FMR1	-0.00267491
ALP_neg	combined	FOLR3	0.00406199
ALP_neg	combined	FOSB	0.00118385
ALP_neg	combined	FOXO1	0.0198033
ALP_neg	combined	FOXO3	0.0106553
ALP_neg	combined	FRZB	-0.016689
ALP_neg	combined	FST	-0.00185473
ALP_neg	combined	FURIN	-0.0222971
ALP_neg	combined	FUT3_FUT5	0.00241397
ALP_neg	combined	FXN	-0.0116288
ALP_neg	combined	GAL	0.00609373
ALP_neg	combined	GALNT10	-0.00481688
ALP_neg	combined	GALNT2	-0.0105294
ALP_neg	combined	GAS6	-0.0018575
ALP_neg	combined	GBP2	0.00545472
ALP_neg	combined	GBP4	-0.00798522
ALP_neg	combined	GCG	-0.00222074
ALP_neg	combined	GCNT1	-0.00404952
ALP_neg	combined	GDF15	-0.00492709
ALP_neg	combined	GFAP	-0.0144752
ALP_neg	combined	GFER	0.0130247
ALP_neg	combined	GFOD2	0.00646526
ALP_neg	combined	GFRA1	-0.00815633
ALP_neg	combined	GFRA3	0.00247894
ALP_neg	combined	GGA1	0.00191895
ALP_neg	combined	GGH	0.0258171
ALP_neg	combined	GGT1	0.00125123
ALP_neg	combined	GGT5	0.00381473
ALP_neg	combined	GH2	-0.00331635
ALP_neg	combined	GLB1	0.00836057
ALP_neg	combined	GLT8D2	0.0102411
ALP_neg	combined	GMPR	-0.00482068
ALP_neg	combined	GNLY	-0.00486023
ALP_neg	combined	GOLM2	-0.0131602
ALP_neg	combined	GP1BA	-6.1089e-05
ALP_neg	combined	GP2	-0.00116432
ALP_neg	combined	GPC1	-0.00230385
ALP_neg	combined	GPC5	-0.00192222
ALP_neg	combined	GPNMB	0.00790003
ALP_neg	combined	GPR37	-0.0124338
ALP_neg	combined	GRK5	0.00228937
ALP_neg	combined	GSTA3	-0.00896522
ALP_neg	combined	GSTP1	0.00137761
ALP_neg	combined	GUCA2A	0.000903662
ALP_neg	combined	GUSB	-0.0101653
ALP_neg	combined	GZMH	-0.00823887
ALP_neg	combined	HAGH	0.00979423
ALP_neg	combined	HAO1	-0.0245622
ALP_neg	combined	HAVCR2	0.0114786
ALP_neg	combined	HCLS1	0.00770339
ALP_neg	combined	HDGF	0.00611561
ALP_neg	combined	HEBP1	-0.0111382
ALP_neg	combined	HK2	0.00619151
ALP_neg	combined	HLA.DRA	0.00717424
ALP_neg	combined	HMOX1	0.0074698
ALP_neg	combined	HMOX2	-0.000177263
ALP_neg	combined	HNMT	-0.0175442
ALP_neg	combined	HPGDS	-0.00501947
ALP_neg	combined	HS6ST1	0.00768866
ALP_neg	combined	HSD11B1	0.0299779
ALP_neg	combined	HSPB6	-0.000643269
ALP_neg	combined	HSPG2	-6.35341e-05
ALP_neg	combined	HYAL1	-0.00604281
ALP_neg	combined	ICAM1	0.0135484
ALP_neg	combined	ICAM3	0.0119682
ALP_neg	combined	ICAM4	-0.0152932
ALP_neg	combined	ICAM5	-0.00911141
ALP_neg	combined	ICOSLG	-0.000244169
ALP_neg	combined	IDS	0.0202585
ALP_neg	combined	IDUA	0.0187783
ALP_neg	combined	IFNGR2	-0.0181466
ALP_neg	combined	IFNL1	0.00253878
ALP_neg	combined	IGF1R	-0.000307312
ALP_neg	combined	IGF2R	0.00278502
ALP_neg	combined	IGFBP1	-0.0251276
ALP_neg	combined	IGFBP2	0.00801163
ALP_neg	combined	IGFBP3	0.00376281
ALP_neg	combined	IGFBP4	8.88055e-05
ALP_neg	combined	IL10RA	-0.0142331
ALP_neg	combined	IL12A_IL12B	-0.000932365
ALP_neg	combined	IL12RB1	0.00692639
ALP_neg	combined	IL13RA1	0.00218265
ALP_neg	combined	IL15RA	-0.00130328
ALP_neg	combined	IL17A	0.00153917
ALP_neg	combined	IL17C	0.000174739
ALP_neg	combined	IL17RA	-0.00288687
ALP_neg	combined	IL17RB	0.00853576
ALP_neg	combined	IL18	0.00195265
ALP_neg	combined	IL18BP	-0.00165328
ALP_neg	combined	IL18R1	0.00121058
ALP_neg	combined	IL1A	-0.000393459
ALP_neg	combined	IL1R1	0.0327684
ALP_neg	combined	IL1R2	-0.0123154
ALP_neg	combined	IL1RL1	0.000657289
ALP_neg	combined	IL2	-0.00629248
ALP_neg	combined	IL22RA1	-0.00364108
ALP_neg	combined	IL24	-0.000368029
ALP_neg	combined	IL2RB	0.00416987
ALP_neg	combined	IL34	-0.00391003
ALP_neg	combined	IL5	-0.00111828
ALP_neg	combined	IL5RA	-0.0154866
ALP_neg	combined	IL6	0.0174355
ALP_neg	combined	IL6R	-0.00673295
ALP_neg	combined	IMPA1	0.027656
ALP_neg	combined	ING1	-0.00021945
ALP_neg	combined	IRAG2	0.000921493
ALP_neg	combined	ITGA11	0.00982186
ALP_neg	combined	ITGA5	0.0178666
ALP_neg	combined	ITGA6	-0.00596836
ALP_neg	combined	ITGAM	0.0376909
ALP_neg	combined	ITGAV	0.00340273
ALP_neg	combined	ITGB1	0.00317336
ALP_neg	combined	ITGB1BP1	-0.00325536
ALP_neg	combined	ITGB2	0.0182941
ALP_neg	combined	ITGB6	-8.10856e-05
ALP_neg	combined	ITGB7	0.00549267
ALP_neg	combined	ITIH3	-0.000572914
ALP_neg	combined	JAM2	0.00603784
ALP_neg	combined	JUN	-0.0148621
ALP_neg	combined	KAZALD1	-0.00458828
ALP_neg	combined	KDR	-0.00334406
ALP_neg	combined	KEL	-0.00548444
ALP_neg	combined	KIR2DL3	-0.00558529
ALP_neg	combined	KIR3DL1	0.000345777
ALP_neg	combined	KIT	0.0100469
ALP_neg	combined	KITLG	-0.0280576
ALP_neg	combined	KLB	0.000678558
ALP_neg	combined	KLK1	-0.0027162
ALP_neg	combined	KLK11	-0.000690853
ALP_neg	combined	KLK12	0.00112398
ALP_neg	combined	KLK13	0.0214675
ALP_neg	combined	KLK6	-0.026117
ALP_neg	combined	KLRB1	0.00814298
ALP_neg	combined	KLRD1	0.00509151
ALP_neg	combined	KRT14	0.00687086
ALP_neg	combined	KRT5	-0.0148539
ALP_neg	combined	KYAT1	-0.00356595
ALP_neg	combined	LAMA4	-0.0171995
ALP_neg	combined	LAMP2	0.00387367
ALP_neg	combined	LAYN	-0.00214046
ALP_neg	combined	LDLR	-0.0382587
ALP_neg	combined	LEFTY2	-0.00120214
ALP_neg	combined	LEP	0.00312104
ALP_neg	combined	LEPR	-0.0400874
ALP_neg	combined	LGALS4	-0.00613191
ALP_neg	combined	LGALS7_LGALS7B	-0.0277684
ALP_neg	combined	LGALS8	0.00861494
ALP_neg	combined	LGALS9	-0.0227888
ALP_neg	combined	LGMN	-0.00191591
ALP_neg	combined	LIF	-0.00705327
ALP_neg	combined	LILRA2	-0.00256618
ALP_neg	combined	LILRA5	-0.012927
ALP_neg	combined	LILRB2	-0.00692095
ALP_neg	combined	LILRB4	0.00688224
ALP_neg	combined	LILRB5	-0.00200445
ALP_neg	combined	LPL	0.0191061
ALP_neg	combined	LPO	0.00528401
ALP_neg	combined	LRIG1	0.000230792
ALP_neg	combined	LRP11	0.0223054
ALP_neg	combined	LSM1	0.000656874
ALP_neg	combined	LSP1	0.0107062
ALP_neg	combined	LTA	0.020164
ALP_neg	combined	LTBP3	0.0230949
ALP_neg	combined	LTBR	-0.00869392
ALP_neg	combined	LTO1	-7.8838e-05
ALP_neg	combined	LXN	-0.0225637
ALP_neg	combined	LY9	-0.0063784
ALP_neg	combined	LY96	-0.02434
ALP_neg	combined	LYPD1	-0.00444299
ALP_neg	combined	LYPD3	-0.00584578
ALP_neg	combined	LYPD8	0.00244593
ALP_neg	combined	MAEA	0.00409765
ALP_neg	combined	MANSC1	0.0021279
ALP_neg	combined	MAPK9	0.00214703
ALP_neg	combined	MASP1	0.00616716
ALP_neg	combined	MATN2	0.00522142
ALP_neg	combined	MATN3	-0.00170826
ALP_neg	combined	MAX	-0.00977538
ALP_neg	combined	MDK	-0.0212064
ALP_neg	combined	MEGF10	0.00524538
ALP_neg	combined	MEP1B	-0.00548274
ALP_neg	combined	MERTK	-0.022366
ALP_neg	combined	MET	-0.0501906
ALP_neg	combined	METAP1	-0.00513949
ALP_neg	combined	MFAP3	-0.00281345
ALP_neg	combined	MFGE8	0.00910875
ALP_neg	combined	MIA	0.00785477
ALP_neg	combined	MICB_MICA	-0.0125258
ALP_neg	combined	MILR1	0.00452281
ALP_neg	combined	MLN	-0.00176146
ALP_neg	combined	MMP1	-0.0103555
ALP_neg	combined	MMP12	-0.0162811
ALP_neg	combined	MMP8	0.0163065
ALP_neg	combined	MOG	-0.0043702
ALP_neg	combined	MPHOSPH8	-0.00873274
ALP_neg	combined	MPIG6B	0.0107395
ALP_neg	combined	MPO	0.0156531
ALP_neg	combined	MRPL46	-0.0066984
ALP_neg	combined	MSMB	-0.00257709
ALP_neg	combined	MYO9B	0.000828764
ALP_neg	combined	MYOC	-0.0196838
ALP_neg	combined	MZB1	0.0356932
ALP_neg	combined	NADK	-0.00376588
ALP_neg	combined	NCAM1	0.00882287
ALP_neg	combined	NCAN	-0.0316454
ALP_neg	combined	NCF2	0.00134723
ALP_neg	combined	NCS1	0.0397668
ALP_neg	combined	NDRG1	0.00279993
ALP_neg	combined	NDUFS6	0.00104183
ALP_neg	combined	NECTIN4	0.0145952
ALP_neg	combined	NFATC3	0.00338236
ALP_neg	combined	NFKBIE	0.00310345
ALP_neg	combined	NID1	-0.00632187
ALP_neg	combined	NME3	0.00905614
ALP_neg	combined	NOTCH1	0.0308732
ALP_neg	combined	NOTCH3	0.029837
ALP_neg	combined	NPDC1	0.00867922
ALP_neg	combined	NPPB	0.0029094
ALP_neg	combined	NPPC	-0.00734136
ALP_neg	combined	NPTX1	-0.000167415
ALP_neg	combined	NPTXR	-0.000966607
ALP_neg	combined	NPY	0.0331885
ALP_neg	combined	NRP1	0.0130349
ALP_neg	combined	NRP2	-0.0281165
ALP_neg	combined	NT5C3A	-0.0142655
ALP_neg	combined	NT5E	-0.0122227
ALP_neg	combined	NTF3	-0.0149787
ALP_neg	combined	NTF4	0.00183141
ALP_neg	combined	NTRK2	0.0129713
ALP_neg	combined	NTRK3	-0.00260305
ALP_neg	combined	NTproBNP	0.0014876
ALP_neg	combined	NUCB2	0.00251416
ALP_neg	combined	NUDT2	-0.0159644
ALP_neg	combined	NXPH1	-0.010345
ALP_neg	combined	OBP2B	-0.00432763
ALP_neg	combined	ODAM	0.00415927
ALP_neg	combined	OGFR	-0.0172225
ALP_neg	combined	OGN	0.00768826
ALP_neg	combined	OLR1	0.0337027
ALP_neg	combined	OMD	-0.0109509
ALP_neg	combined	OSCAR	0.000622561
ALP_neg	combined	OSMR	-0.00591526
ALP_neg	combined	PADI2	0.0157362
ALP_neg	combined	PADI4	-0.00332207
ALP_neg	combined	PAPPA	0.0103614
ALP_neg	combined	PARK7	0.000995654
ALP_neg	combined	PCDH1	-0.0126723
ALP_neg	combined	PCSK9	-0.0742366
ALP_neg	combined	PDCD1	-0.0249894
ALP_neg	combined	PDCD5	0.0105749
ALP_neg	combined	PDGFA	-0.0273454
ALP_neg	combined	PDGFB	-0.000274624
ALP_neg	combined	PDGFC	0.00729871
ALP_neg	combined	PDGFRA	0.0122391
ALP_neg	combined	PDGFRB	0.00213485
ALP_neg	combined	PEAR1	-0.000447043
ALP_neg	combined	PECAM1	0.00718928
ALP_neg	combined	PFDN2	0.00321752
ALP_neg	combined	PGF	-0.0307489
ALP_neg	combined	PGLYRP1	0.015169
ALP_neg	combined	PHOSPHO1	0.00947113
ALP_neg	combined	PI3	-0.00257713
ALP_neg	combined	PIGR	-0.0111903
ALP_neg	combined	PIK3IP1	-0.00273379
ALP_neg	combined	PILRA	0.0142297
ALP_neg	combined	PILRB	0.00220084
ALP_neg	combined	PKLR	0.000837786
ALP_neg	combined	PLA2G10	0.00499556
ALP_neg	combined	PLA2G1B	0.00247307
ALP_neg	combined	PLAU	-0.0225373
ALP_neg	combined	PLIN1	-0.000945914
ALP_neg	combined	PLTP	0.00276661
ALP_neg	combined	PLXNA4	-0.020393
ALP_neg	combined	PLXNB2	0.00499399
ALP_neg	combined	PLXNB3	0.0277201
ALP_neg	combined	PM20D1	-0.0020874
ALP_neg	combined	PMVK	-0.00310931
ALP_neg	combined	PNLIPRP2	-0.0109644
ALP_neg	combined	PNPT1	0.0055568
ALP_neg	combined	PODXL	0.00620545
ALP_neg	combined	PODXL2	0.00612399
ALP_neg	combined	PON2	0.0040942
ALP_neg	combined	PON3	-0.0339107
ALP_neg	combined	PPME1	-0.0143654
ALP_neg	combined	PPP1R9B	-0.00478883
ALP_neg	combined	PPY	-0.0128325
ALP_neg	combined	PQBP1	-0.00610337
ALP_neg	combined	PRCP	-0.0466017
ALP_neg	combined	PRDX3	-0.0079224
ALP_neg	combined	PRDX6	-0.00556328
ALP_neg	combined	PREB	0.00154718
ALP_neg	combined	PRKAB1	-0.00743797
ALP_neg	combined	PRKAR1A	-0.00241372
ALP_neg	combined	PRKCQ	-0.00307131
ALP_neg	combined	PRSS2	0.000715297
ALP_neg	combined	PRSS27	0.00759054
ALP_neg	combined	PRSS8	-0.0161412
ALP_neg	combined	PRTN3	0.00790276
ALP_neg	combined	PSG1	0.0137742
ALP_neg	combined	PSMA1	-0.00114539
ALP_neg	combined	PSMD9	0.0362523
ALP_neg	combined	PSME1	-0.0205714
ALP_neg	combined	PSPN	-0.00239618
ALP_neg	combined	PSRC1	0.0105819
ALP_neg	combined	PTGDS	-0.00605576
ALP_neg	combined	PTN	0.00770084
ALP_neg	combined	PTPRF	-0.0429579
ALP_neg	combined	PTPRM	-0.00996602
ALP_neg	combined	PTPRN2	0.0168736
ALP_neg	combined	PTPRS	0.024963
ALP_neg	combined	PTS	0.000272644
ALP_neg	combined	PVALB	-0.0109884
ALP_neg	combined	PVR	0.00362434
ALP_neg	combined	PXN	-0.0144018
ALP_neg	combined	QPCT	0.0107267
ALP_neg	combined	RAB6A	-0.00333447
ALP_neg	combined	RABEPK	0.00825848
ALP_neg	combined	RANGAP1	-0.00656095
ALP_neg	combined	RARRES1	-0.00149688
ALP_neg	combined	RASA1	0.0285899
ALP_neg	combined	RBKS	-0.0231478
ALP_neg	combined	RBP2	0.022212
ALP_neg	combined	RBP5	0.00929153
ALP_neg	combined	RCOR1	0.0158593
ALP_neg	combined	REG3A	-0.00760849
ALP_neg	combined	REG4	-0.00476635
ALP_neg	combined	RELT	0.0155403
ALP_neg	combined	REN	-0.00912842
ALP_neg	combined	RILP	0.0471324
ALP_neg	combined	RNASE3	0.000639001
ALP_neg	combined	ROBO1	-0.00483473
ALP_neg	combined	RRM2B	-0.00417556
ALP_neg	combined	RSPO3	0.00264681
ALP_neg	combined	RTBDN	-0.000152156
ALP_neg	combined	RTN4R	-0.022054
ALP_neg	combined	S100A12	0.000615104
ALP_neg	combined	S100A16	0.00751112
ALP_neg	combined	SCARA5	0.0104887
ALP_neg	combined	SCARB2	0.0132133
ALP_neg	combined	SCARF2	-0.0196561
ALP_neg	combined	SCG2	-0.000827798
ALP_neg	combined	SCG3	0.0152962
ALP_neg	combined	SCGB3A2	0.00806405
ALP_neg	combined	SCLY	0.0108982
ALP_neg	combined	SCP2	0.0129325
ALP_neg	combined	SCRN1	-0.0254132
ALP_neg	combined	SDC1	0.0208077
ALP_neg	combined	SELE	-0.0123887
ALP_neg	combined	SELP	-0.00811229
ALP_neg	combined	SELPLG	-0.0086113
ALP_neg	combined	SEMA3F	0.0051013
ALP_neg	combined	SEMA4C	-0.000165696
ALP_neg	combined	SEMA7A	-0.0118097
ALP_neg	combined	SEPTIN9	-0.00375402
ALP_neg	combined	SERPINA11	-0.0394419
ALP_neg	combined	SERPINA12	0.0314962
ALP_neg	combined	SERPINA9	0.00984371
ALP_neg	combined	SERPINB5	-0.000209457
ALP_neg	combined	SETMAR	-0.00541732
ALP_neg	combined	SFRP1	0.020285
ALP_neg	combined	SFTPA1	0.00118435
ALP_neg	combined	SFTPA2	0.00195814
ALP_neg	combined	SH2B3	-0.00414352
ALP_neg	combined	SHMT1	-0.000515621
ALP_neg	combined	SIAE	-0.00536319
ALP_neg	combined	SIGLEC10	-0.00283544
ALP_neg	combined	SIGLEC15	-0.00480667
ALP_neg	combined	SIGLEC5	-0.0011794
ALP_neg	combined	SIGLEC7	-0.0124647
ALP_neg	combined	SIGLEC9	-0.00105818
ALP_neg	combined	SIRPA	-0.0102171
ALP_neg	combined	SIRPB1	-0.00783305
ALP_neg	combined	SIRT5	-0.000723229
ALP_neg	combined	SKAP1	-0.0212271
ALP_neg	combined	SLAMF1	0.00350882
ALP_neg	combined	SLC16A1	-0.0536735
ALP_neg	combined	SLC39A14	-0.0117321
ALP_neg	combined	SLC39A5	-0.00434014
ALP_neg	combined	SLIT2	-0.00333746
ALP_neg	combined	SLITRK2	-0.0172821
ALP_neg	combined	SMOC1	-0.00349086
ALP_neg	combined	SMPD1	0.0339847
ALP_neg	combined	SMPDL3A	0.000414595
ALP_neg	combined	SNCG	-0.000550817
ALP_neg	combined	SOD2	0.00775276
ALP_neg	combined	SORD	0.00253563
ALP_neg	combined	SOST	-0.00993918
ALP_neg	combined	SPARC	-0.0113308
ALP_neg	combined	SPINK1	0.0149353
ALP_neg	combined	SPINK4	0.00352133
ALP_neg	combined	SPINK5	0.00667842
ALP_neg	combined	SPINK6	0.0155032
ALP_neg	combined	SPINT1	0.0107424
ALP_neg	combined	SPINT2	-0.000872273
ALP_neg	combined	SPOCK1	0.0260487
ALP_neg	combined	SPP1	0.00121982
ALP_neg	combined	SPRY2	0.00494997
ALP_neg	combined	SSB	0.0135491
ALP_neg	combined	ST3GAL1	0.00362488
ALP_neg	combined	ST6GAL1	0.00243784
ALP_neg	combined	STC1	0.0229505
ALP_neg	combined	STC2	0.00925152
ALP_neg	combined	STX16	-0.01809
ALP_neg	combined	STX4	-0.000413201
ALP_neg	combined	STX6	0.000250479
ALP_neg	combined	STX8	-0.0104772
ALP_neg	combined	SULT2A1	0.000943008
ALP_neg	combined	SUMF2	0.0222234
ALP_neg	combined	TAFA5	-0.00178207
ALP_neg	combined	TANK	-0.00444482
ALP_neg	combined	TBC1D17	0.0215992
ALP_neg	combined	TCN2	0.00582865
ALP_neg	combined	TDGF1	0.00151227
ALP_neg	combined	TEK	-0.015731
ALP_neg	combined	TFF1	0.0091187
ALP_neg	combined	TFF2	-0.0037505
ALP_neg	combined	TFPI2	0.0187167
ALP_neg	combined	TGFA	-0.00436756
ALP_neg	combined	TGFBI	0.0091474
ALP_neg	combined	TGFBR3	-0.00059427
ALP_neg	combined	TGM2	-0.0078928
ALP_neg	combined	THBS2	0.00668953
ALP_neg	combined	THPO	0.0408198
ALP_neg	combined	TIE1	-0.00259466
ALP_neg	combined	TIGAR	0.00232128
ALP_neg	combined	TINAGL1	0.00600803
ALP_neg	combined	TMPRSS15	0.001256
ALP_neg	combined	TMPRSS5	0.00279584
ALP_neg	combined	TMSB10	0.012326
ALP_neg	combined	TNC	-0.0050032
ALP_neg	combined	TNF	0.00234368
ALP_neg	combined	TNFRSF10C	0.0138027
ALP_neg	combined	TNFRSF11A	0.00733293
ALP_neg	combined	TNFRSF12A	0.0283355
ALP_neg	combined	TNFRSF13B	-0.00563897
ALP_neg	combined	TNFRSF13C	-0.0159101
ALP_neg	combined	TNFRSF19	0.0200285
ALP_neg	combined	TNFRSF1A	-0.0195283
ALP_neg	combined	TNFRSF21	0.00966775
ALP_neg	combined	TNFRSF6B	0.00722306
ALP_neg	combined	TNFRSF8	0.00935167
ALP_neg	combined	TNFSF11	0.0023389
ALP_neg	combined	TNFSF12	0.0104847
ALP_neg	combined	TNFSF13B	-0.00794502
ALP_neg	combined	TNFSF14	-0.000209879
ALP_neg	combined	TNNI3	0.00771034
ALP_neg	combined	TNXB	-0.0123558
ALP_neg	combined	TP53	-0.00187441
ALP_neg	combined	TPMT	0.00279356
ALP_neg	combined	TPPP3	0.00590441
ALP_neg	combined	TPSAB1	-0.00307204
ALP_neg	combined	TPT1	0.00833604
ALP_neg	combined	TREML2	0.00435683
ALP_neg	combined	TRIM21	-0.0103085
ALP_neg	combined	TSHB	-0.0206685
ALP_neg	combined	TSPAN1	-0.00465634
ALP_neg	combined	TXNDC15	-0.00637148
ALP_neg	combined	TXNDC5	-0.0262632
ALP_neg	combined	TXNRD1	-0.0122017
ALP_neg	combined	ULBP2	-0.00079116
ALP_neg	combined	UMOD	0.0156619
ALP_neg	combined	USO1	-0.00238341
ALP_neg	combined	UXS1	0.00907113
ALP_neg	combined	VAMP5	0.00860677
ALP_neg	combined	VAT1	-0.00738792
ALP_neg	combined	VCAN	-0.0258595
ALP_neg	combined	VEGFA	0.00227819
ALP_neg	combined	VEGFD	0.00592332
ALP_neg	combined	VMO1	-0.00359158
ALP_neg	combined	VNN2	-0.0262227
ALP_neg	combined	VSIG4	0.00497184
ALP_neg	combined	VTCN1	0.00632272
ALP_neg	combined	VWA1	0.0391459
ALP_neg	combined	VWC2	-0.00369736
ALP_neg	combined	VWF	0.0131898
ALP_neg	combined	WFDC12	-0.00276285
ALP_neg	combined	WFIKKN2	0.00666275
ALP_neg	combined	WNT9A	0.00386457
ALP_neg	combined	XCL1	0.0101878
ALP_neg	combined	XPNPEP2	-0.0136833
ALP_neg	combined	XRCC4	0.0032411
ALP_neg	combined	YTHDF3	-0.0095749
ALP_neg	combined	ZBTB17	0.0032813
ALP_neg	combined	LDL_size	-0.00642386
ALP_neg	combined	Phosphoglyc	-0.0975628
ALP_neg	combined	Cholines	-0.146802
ALP_neg	combined	Unsaturation	0.130133
ALP_neg	combined	Omega_3	0.0481513
ALP_neg	combined	Omega_6	1.12569
ALP_neg	combined	MUFA	-0.14708
ALP_neg	combined	SFA	0.182055
ALP_neg	combined	LA	-1.01196
ALP_neg	combined	DHA	-0.0807728
ALP_neg	combined	Omega_6_by_Omega_3	-0.0766303
ALP_neg	combined	Ala	-0.0242248
ALP_neg	combined	Gln	0.0296009
ALP_neg	combined	Gly	0.0221329
ALP_neg	combined	His	0.00387069
ALP_neg	combined	Ile	-0.0437561
ALP_neg	combined	Leu	0.0120449
ALP_neg	combined	Val	-0.0186882
ALP_neg	combined	Phe	0.000403348
ALP_neg	combined	Tyr	-0.00645065
ALP_neg	combined	Lactate	-0.00282557
ALP_neg	combined	Pyruvate	-0.00947082
ALP_neg	combined	Citrate	0.0284055
ALP_neg	combined	bOHbutyrate	-0.0225901
ALP_neg	combined	Acetoacetate	-0.00231718
ALP_neg	combined	Acetone	0.0191698
ALP_neg	combined	Albumin	-0.0440571
ALP_neg	combined	GlycA	-0.00157593
ALP_neg	combined	XXL_VLDL_FC	-0.0118668
ALP_neg	combined	XXL_VLDL_TG	-0.0403686
ALP_neg	combined	L_VLDL_PL	0.0982889
ALP_neg	combined	L_VLDL_TG	0.0226744
ALP_neg	combined	M_VLDL_CE	0.0158773
ALP_neg	combined	IDL_FC	-0.0258047
ALP_neg	combined	S_LDL_FC	0.0316781
ALP_neg	combined	L_HDL_C	0.0305016
ALP_neg	combined	L_HDL_CE	0.0467651
Beta Cell 1	combined	ADA	0.00187723
Beta Cell 1	combined	ADAM15	-0.012675
Beta Cell 1	combined	ADAM23	-0.00198508
Beta Cell 1	combined	ADAMTS13	0.00436552
Beta Cell 1	combined	ADAMTS15	-0.011535
Beta Cell 1	combined	ADGRB3	-0.00365672
Beta Cell 1	combined	ADGRE2	0.0004961
Beta Cell 1	combined	ADGRG1	0.0157618
Beta Cell 1	combined	AGR3	0.0136417
Beta Cell 1	combined	AGXT	-0.0074791
Beta Cell 1	combined	AHSP	-0.0106994
Beta Cell 1	combined	AKR1C4	-0.00216961
Beta Cell 1	combined	ALCAM	0.0151836
Beta Cell 1	combined	AMFR	-0.00411065
Beta Cell 1	combined	ANPEP	0.0249852
Beta Cell 1	combined	APLP1	0.00377859
Beta Cell 1	combined	ARG1	-0.00617011
Beta Cell 1	combined	ARID4B	-0.00217456
Beta Cell 1	combined	ARNT	-0.00217951
Beta Cell 1	combined	ARSB	0.00960143
Beta Cell 1	combined	ASAH2	0.00487415
Beta Cell 1	combined	ATP5PO	0.00154265
Beta Cell 1	combined	ATP6AP2	-0.00235965
Beta Cell 1	combined	ATP6V1D	0.00104616
Beta Cell 1	combined	BAMBI	0.000515411
Beta Cell 1	combined	BCAN	0.000146479
Beta Cell 1	combined	BST1	-0.0102319
Beta Cell 1	combined	CASP10	-0.00464293
Beta Cell 1	combined	CBLIF	0.00878471
Beta Cell 1	combined	CBLN4	-0.00383038
Beta Cell 1	combined	CCL15	0.00892639
Beta Cell 1	combined	CCL16	0.00391817
Beta Cell 1	combined	CCL17	0.00894176
Beta Cell 1	combined	CCL25	0.0128174
Beta Cell 1	combined	CCL4	0.00972221
Beta Cell 1	combined	CCN4	0.00593326
Beta Cell 1	combined	CCN5	0.0037987
Beta Cell 1	combined	CD1C	0.00483081
Beta Cell 1	combined	CD200R1	-0.00811713
Beta Cell 1	combined	CD22	0.0110719
Beta Cell 1	combined	CD300LF	-0.00149885
Beta Cell 1	combined	CD33	0.00186705
Beta Cell 1	combined	CD6	-0.0167244
Beta Cell 1	combined	CDH17	0.0071666
Beta Cell 1	combined	CDHR2	0.00724917
Beta Cell 1	combined	CDNF	-0.021255
Beta Cell 1	combined	CDSN	-0.00631376
Beta Cell 1	combined	CEACAM1	-0.0348088
Beta Cell 1	combined	CEACAM21	0.0162712
Beta Cell 1	combined	CEACAM3	0.00602771
Beta Cell 1	combined	CES2	0.00299202
Beta Cell 1	combined	CFC1	-0.0286571
Beta Cell 1	combined	CGA	0.00837833
Beta Cell 1	combined	CHL1	-0.000733039
Beta Cell 1	combined	CHRDL1	-0.00559028
Beta Cell 1	combined	CLC	-0.00565794
Beta Cell 1	combined	CLEC10A	-0.00461041
Beta Cell 1	combined	CLEC4C	0.00636062
Beta Cell 1	combined	CLMP	-0.0181131
Beta Cell 1	combined	CLSTN1	0.00742744
Beta Cell 1	combined	CNDP1	-0.00324626
Beta Cell 1	combined	CNTN4	-0.0124158
Beta Cell 1	combined	CNTNAP2	-0.00126315
Beta Cell 1	combined	COMP	-0.0158482
Beta Cell 1	combined	COPE	-0.00170169
Beta Cell 1	combined	CPM	-0.00719444
Beta Cell 1	combined	CPVL	-0.00438115
Beta Cell 1	combined	CR2	0.00204952
Beta Cell 1	combined	CRH	-0.0063036
Beta Cell 1	combined	CRTAM	0.00141294
Beta Cell 1	combined	CST5	0.0128418
Beta Cell 1	combined	CTRB1	0.00235142
Beta Cell 1	combined	CTSB	-0.0118804
Beta Cell 1	combined	CTSC	-0.00662477
Beta Cell 1	combined	CTSD	0.00769105
Beta Cell 1	combined	CTSH	0.00145895
Beta Cell 1	combined	CX3CL1	0.0107474
Beta Cell 1	combined	CXCL10	-0.00424449
Beta Cell 1	combined	CXCL12	-0.00192076
Beta Cell 1	combined	CXCL16	0.00600164
Beta Cell 1	combined	CXCL17	-0.00571585
Beta Cell 1	combined	CXCL8	-0.0038735
Beta Cell 1	combined	DCN	0.00518784
Beta Cell 1	combined	DLK1	-0.00402564
Beta Cell 1	combined	DNER	0.00232791
Beta Cell 1	combined	DPP10	0.00723182
Beta Cell 1	combined	DPP4	-0.00728221
Beta Cell 1	combined	DPT	-0.00115997
Beta Cell 1	combined	DSC2	-0.00531003
Beta Cell 1	combined	DSG4	-0.00820306
Beta Cell 1	combined	EDIL3	-0.00329987
Beta Cell 1	combined	EIF5A	-0.00142718
Beta Cell 1	combined	ENPP2	-0.0220547
Beta Cell 1	combined	ENPP5	0.000568388
Beta Cell 1	combined	ENTPD2	0.00748268
Beta Cell 1	combined	ENTPD5	-0.00277575
Beta Cell 1	combined	ERBB3	0.0151005
Beta Cell 1	combined	FABP6	0.00178906
Beta Cell 1	combined	FABP9	0.00594385
Beta Cell 1	combined	FAS	0.00195332
Beta Cell 1	combined	FCGR2A	0.00623309
Beta Cell 1	combined	FCN2	-0.000678041
Beta Cell 1	combined	FCRL2	0.00310993
Beta Cell 1	combined	FCRL6	0.00252966
Beta Cell 1	combined	FCRLB	-0.00923364
Beta Cell 1	combined	FGF19	0.00114663
Beta Cell 1	combined	FGF21	0.0119363
Beta Cell 1	combined	FGF23	0.00952521
Beta Cell 1	combined	FLT3LG	-0.00629728
Beta Cell 1	combined	FOLR3	0.00667564
Beta Cell 1	combined	FOXO3	0.00674337
Beta Cell 1	combined	FRZB	-0.000183181
Beta Cell 1	combined	FUT3_FUT5	-0.00774509
Beta Cell 1	combined	GAL	-0.00485238
Beta Cell 1	combined	GDNF	0.00660692
Beta Cell 1	combined	GFRA2	-0.00631786
Beta Cell 1	combined	GGA1	-0.000804568
Beta Cell 1	combined	GGH	0.00227935
Beta Cell 1	combined	GGT5	-0.00397147
Beta Cell 1	combined	GH2	-0.00234895
Beta Cell 1	combined	GLT8D2	0.00564578
Beta Cell 1	combined	GNLY	0.000865304
Beta Cell 1	combined	GPA33	-0.00956864
Beta Cell 1	combined	GPC5	-0.000908527
Beta Cell 1	combined	GPNMB	-0.00333869
Beta Cell 1	combined	GSTP1	-0.00540241
Beta Cell 1	combined	GUCA2A	0.0118146
Beta Cell 1	combined	GZMA	0.0112338
Beta Cell 1	combined	HDGF	0.00317201
Beta Cell 1	combined	HK2	0.0144691
Beta Cell 1	combined	HS3ST3B1	0.0116031
Beta Cell 1	combined	HSP90B1	0.000540945
Beta Cell 1	combined	ICAM4	-0.000242839
Beta Cell 1	combined	ICAM5	0.00421949
Beta Cell 1	combined	IDI2	-0.000944488
Beta Cell 1	combined	IGF2R	0.00309494
Beta Cell 1	combined	IGFBP1	-0.00632678
Beta Cell 1	combined	IGSF3	0.00174037
Beta Cell 1	combined	IKZF2	0.000476162
Beta Cell 1	combined	IL10	0.0017028
Beta Cell 1	combined	IL11	-0.00232953
Beta Cell 1	combined	IL12A_IL12B	-0.00425554
Beta Cell 1	combined	IL13RA1	0.000577492
Beta Cell 1	combined	IL15RA	-0.000405879
Beta Cell 1	combined	IL16	0.0114591
Beta Cell 1	combined	IL17RA	-0.00165243
Beta Cell 1	combined	IL18	0.000163702
Beta Cell 1	combined	IL1A	0.000778664
Beta Cell 1	combined	IL2RB	0.00444046
Beta Cell 1	combined	IL6	0.00521693
Beta Cell 1	combined	IL6R	-0.00070963
Beta Cell 1	combined	IL7R	0.000253793
Beta Cell 1	combined	ING1	-0.00633001
Beta Cell 1	combined	INHBC	0.0163488
Beta Cell 1	combined	IQGAP2	-0.00374157
Beta Cell 1	combined	ISM1	0.0191033
Beta Cell 1	combined	ITGAV	0.00284772
Beta Cell 1	combined	ITGB2	0.0465807
Beta Cell 1	combined	ITGB7	0.000163313
Beta Cell 1	combined	JCHAIN	-0.0106317
Beta Cell 1	combined	JUN	0.00978851
Beta Cell 1	combined	KDR	-0.0042189
Beta Cell 1	combined	KEL	0.0118507
Beta Cell 1	combined	KIR2DL3	-0.0120652
Beta Cell 1	combined	KIR3DL1	0.00354377
Beta Cell 1	combined	KIRREL2	-0.00463239
Beta Cell 1	combined	KIT	0.0178189
Beta Cell 1	combined	KLK12	0.00308793
Beta Cell 1	combined	KLK13	0.0035304
Beta Cell 1	combined	KLK8	0.00469752
Beta Cell 1	combined	KRT18	-0.011677
Beta Cell 1	combined	KYAT1	-0.00324979
Beta Cell 1	combined	LAIR2	-0.000522503
Beta Cell 1	combined	LAP3	-0.000472445
Beta Cell 1	combined	LBP	0.00177652
Beta Cell 1	combined	LEFTY2	0.00353371
Beta Cell 1	combined	LEP	-0.0233465
Beta Cell 1	combined	LGALS7_LGALS7B	-0.00183779
Beta Cell 1	combined	LILRA2	-0.0304407
Beta Cell 1	combined	LILRA5	0.00793546
Beta Cell 1	combined	LILRB5	0.000190425
Beta Cell 1	combined	LPCAT2	-0.00849508
Beta Cell 1	combined	LRIG1	0.00551513
Beta Cell 1	combined	LRP11	0.00890127
Beta Cell 1	combined	LRRN1	-0.00526007
Beta Cell 1	combined	LTA	0.00534111
Beta Cell 1	combined	LTA4H	0.000687387
Beta Cell 1	combined	LTBR	-0.01745
Beta Cell 1	combined	LY6D	0.00143992
Beta Cell 1	combined	MANSC1	0.00295723
Beta Cell 1	combined	MAPT	0.00264239
Beta Cell 1	combined	MASP1	0.00713476
Beta Cell 1	combined	MDGA1	-0.00765499
Beta Cell 1	combined	MEGF10	0.00308343
Beta Cell 1	combined	MEP1B	-0.0109819
Beta Cell 1	combined	MET	-0.00927068
Beta Cell 1	combined	MLN	0.00176599
Beta Cell 1	combined	MMP3	0.00148577
Beta Cell 1	combined	MMP7	0.00416113
Beta Cell 1	combined	MMP9	0.00128282
Beta Cell 1	combined	MPO	0.00416909
Beta Cell 1	combined	MSR1	-0.00311293
Beta Cell 1	combined	MUC16	-0.00435
Beta Cell 1	combined	MZB1	0.00487592
Beta Cell 1	combined	NBL1	0.0140808
Beta Cell 1	combined	NCAM1	-0.00561412
Beta Cell 1	combined	NDUFS6	0.0108128
Beta Cell 1	combined	NEFL	-0.00691469
Beta Cell 1	combined	NID2	0.00130927
Beta Cell 1	combined	NINJ1	-0.00514261
Beta Cell 1	combined	NPDC1	-0.00837765
Beta Cell 1	combined	NPTN	0.00224154
Beta Cell 1	combined	NPY	0.0164543
Beta Cell 1	combined	NRTN	-0.00435984
Beta Cell 1	combined	NXPH1	0.00749175
Beta Cell 1	combined	OBP2B	-0.00741721
Beta Cell 1	combined	OGN	0.00637415
Beta Cell 1	combined	OMD	-0.00186629
Beta Cell 1	combined	OXT	0.00357711
Beta Cell 1	combined	PARP1	-0.000644394
Beta Cell 1	combined	PDCD5	0.00887894
Beta Cell 1	combined	PDGFRB	-0.019663
Beta Cell 1	combined	PI3	-0.0101575
Beta Cell 1	combined	PLA2G2A	0.00341143
Beta Cell 1	combined	PLAT	-0.00539916
Beta Cell 1	combined	PLAUR	0.0088066
Beta Cell 1	combined	PMVK	-0.0136427
Beta Cell 1	combined	PON2	0.00409356
Beta Cell 1	combined	PON3	-0.00766936
Beta Cell 1	combined	PPM1A	0.00513332
Beta Cell 1	combined	PPY	-0.0353778
Beta Cell 1	combined	PRDX1	0.00238564
Beta Cell 1	combined	PRSS8	-0.0160106
Beta Cell 1	combined	PRTG	-0.00891867
Beta Cell 1	combined	PSG1	0.00319441
Beta Cell 1	combined	PSMA1	-0.00608402
Beta Cell 1	combined	PSPN	-0.0102104
Beta Cell 1	combined	PTH1R	0.0014327
Beta Cell 1	combined	PTPRF	-0.0155156
Beta Cell 1	combined	PVALB	-0.00723077
Beta Cell 1	combined	RAB6B	-0.00103373
Beta Cell 1	combined	RARRES1	0.00303773
Beta Cell 1	combined	REG1A	-0.00976958
Beta Cell 1	combined	REG4	-0.00738106
Beta Cell 1	combined	RGS8	0.00375555
Beta Cell 1	combined	RSPO1	-0.00444641
Beta Cell 1	combined	RTBDN	-0.00629293
Beta Cell 1	combined	S100P	0.00129605
Beta Cell 1	combined	SCARF1	0.0029637
Beta Cell 1	combined	SCG2	-0.00611006
Beta Cell 1	combined	SCG3	0.00498673
Beta Cell 1	combined	SELE	0.00156077
Beta Cell 1	combined	SELPLG	0.006279
Beta Cell 1	combined	SEMA7A	0.00152704
Beta Cell 1	combined	SERPINA11	0.00747742
Beta Cell 1	combined	SERPINB8	0.00863351
Beta Cell 1	combined	SETMAR	0.00234854
Beta Cell 1	combined	SFTPA1	0.00211824
Beta Cell 1	combined	SIGLEC15	-0.0135768
Beta Cell 1	combined	SLC16A1	-0.00767707
Beta Cell 1	combined	SLC39A5	-0.00178593
Beta Cell 1	combined	SLITRK6	-0.00465521
Beta Cell 1	combined	SMOC1	0.000404439
Beta Cell 1	combined	SPINK4	0.0067636
Beta Cell 1	combined	SPINK6	0.0163387
Beta Cell 1	combined	SSB	-0.00436866
Beta Cell 1	combined	SSC4D	0.000306594
Beta Cell 1	combined	SSC5D	-0.00423345
Beta Cell 1	combined	STC1	0.0183618
Beta Cell 1	combined	STX8	0.00362593
Beta Cell 1	combined	TANK	0.00138933
Beta Cell 1	combined	TCL1B	0.00112328
Beta Cell 1	combined	TGFBI	0.00927275
Beta Cell 1	combined	THBS2	0.00421573
Beta Cell 1	combined	THBS4	-0.00137286
Beta Cell 1	combined	THPO	0.00317661
Beta Cell 1	combined	TIE1	-0.00463398
Beta Cell 1	combined	TIMP4	-0.00579699
Beta Cell 1	combined	TNC	-0.00272266
Beta Cell 1	combined	TNFRSF10B	-0.00431452
Beta Cell 1	combined	TNFRSF13B	0.00135186
Beta Cell 1	combined	TNFRSF13C	0.00282684
Beta Cell 1	combined	TNFRSF19	0.00375962
Beta Cell 1	combined	TNFSF11	0.00109954
Beta Cell 1	combined	TNFSF12	-0.0262169
Beta Cell 1	combined	TNNI3	0.00381839
Beta Cell 1	combined	TXNDC15	-0.00817312
Beta Cell 1	combined	TYRO3	-0.000753246
Beta Cell 1	combined	ULBP2	-0.00935962
Beta Cell 1	combined	VCAN	-0.00113601
Beta Cell 1	combined	VTCN1	0.00469369
Beta Cell 1	combined	VWA1	0.00665556
Beta Cell 1	combined	WASF3	0.00373664
Beta Cell 1	combined	WFDC2	-0.00318998
Beta Cell 1	combined	WFIKKN1	0.00128608
Beta Cell 1	combined	WFIKKN2	0.0124259
Beta Cell 1	combined	Unsaturation	0.0396322
Beta Cell 1	combined	Omega_6_by_Omega_3	-0.0228879
Beta Cell 1	combined	Gln	0.0124899
Beta Cell 1	combined	Acetoacetate	-0.00235071
Beta Cell 2	combined	ACP5	0.00639644
Beta Cell 2	combined	ADAMTS8	0.0124054
Beta Cell 2	combined	ADGRG2	-0.0120228
Beta Cell 2	combined	ALDH3A1	0.00106589
Beta Cell 2	combined	AMBN	-0.000608824
Beta Cell 2	combined	ANGPT2	0.00474062
Beta Cell 2	combined	ANGPTL4	0.00160369
Beta Cell 2	combined	ANGPTL7	0.00784035
Beta Cell 2	combined	ANXA10	-0.00384048
Beta Cell 2	combined	AREG	0.000767399
Beta Cell 2	combined	ARID4B	-0.00179842
Beta Cell 2	combined	ASGR1	0.00159434
Beta Cell 2	combined	ATF2	-0.00336988
Beta Cell 2	combined	ATP6AP2	0.00241174
Beta Cell 2	combined	BAG3	0.00251395
Beta Cell 2	combined	BAMBI	0.006843
Beta Cell 2	combined	BMP4	-0.0131764
Beta Cell 2	combined	BSG	-0.000616446
Beta Cell 2	combined	BST2	-0.0185993
Beta Cell 2	combined	CA5A	-0.0146141
Beta Cell 2	combined	CA9	0.00490869
Beta Cell 2	combined	CALCA	0.000685708
Beta Cell 2	combined	CANT1	-0.00292162
Beta Cell 2	combined	CBLIF	0.00119764
Beta Cell 2	combined	CCDC80	-0.0286161
Beta Cell 2	combined	CCL16	-0.0123594
Beta Cell 2	combined	CCL2	0.0009607
Beta Cell 2	combined	CCL21	-0.0088153
Beta Cell 2	combined	CCL24	-0.00569291
Beta Cell 2	combined	CCL27	-0.0021391
Beta Cell 2	combined	CCN3	-0.00853679
Beta Cell 2	combined	CCT5	0.00321212
Beta Cell 2	combined	CD14	-0.00102896
Beta Cell 2	combined	CD160	-0.011678
Beta Cell 2	combined	CD200R1	-0.00355894
Beta Cell 2	combined	CD207	0.0100345
Beta Cell 2	combined	CD300E	-0.000739436
Beta Cell 2	combined	CD33	-0.0122816
Beta Cell 2	combined	CD40LG	0.00478604
Beta Cell 2	combined	CD83	0.0130414
Beta Cell 2	combined	CDH17	0.0104132
Beta Cell 2	combined	CDH3	0.00178834
Beta Cell 2	combined	CEACAM1	-0.00704928
Beta Cell 2	combined	CEACAM21	-0.00491633
Beta Cell 2	combined	CES2	0.0066236
Beta Cell 2	combined	CFC1	-0.0315727
Beta Cell 2	combined	CGREF1	0.00741152
Beta Cell 2	combined	CHIT1	-0.00508432
Beta Cell 2	combined	CKAP4	0.00362056
Beta Cell 2	combined	CLEC4A	-0.00233432
Beta Cell 2	combined	CLEC4G	0.00394691
Beta Cell 2	combined	CLPS	0.0117965
Beta Cell 2	combined	CLUL1	-0.00409627
Beta Cell 2	combined	CNDP1	-0.00169613
Beta Cell 2	combined	CNTN2	0.00758233
Beta Cell 2	combined	CNTN5	0.000258095
Beta Cell 2	combined	COL1A1	-0.00478261
Beta Cell 2	combined	COL9A1	-0.00951064
Beta Cell 2	combined	COPE	-0.000618026
Beta Cell 2	combined	CPA1	-0.00232669
Beta Cell 2	combined	CPA2	-0.0111016
Beta Cell 2	combined	CPB1	-0.00177722
Beta Cell 2	combined	CR2	0.00674467
Beta Cell 2	combined	CRH	-0.000482726
Beta Cell 2	combined	CRISP2	-0.00197852
Beta Cell 2	combined	CSF2RA	0.00957532
Beta Cell 2	combined	CST5	0.00180982
Beta Cell 2	combined	CSTB	0.011405
Beta Cell 2	combined	CTRC	-0.0017607
Beta Cell 2	combined	CTSO	0.00232116
Beta Cell 2	combined	CX3CL1	0.00183955
Beta Cell 2	combined	CXCL9	-0.000567602
Beta Cell 2	combined	DCBLD2	0.00737278
Beta Cell 2	combined	DCTPP1	-0.00817245
Beta Cell 2	combined	DKKL1	0.0042617
Beta Cell 2	combined	DPEP2	-0.00390384
Beta Cell 2	combined	DPP4	-0.010335
Beta Cell 2	combined	DPP6	0.0125938
Beta Cell 2	combined	DPT	-0.00559364
Beta Cell 2	combined	DTX3	-0.00504929
Beta Cell 2	combined	EGFR	-0.00230334
Beta Cell 2	combined	ENPP5	-0.00270621
Beta Cell 2	combined	ENTPD2	-0.00526479
Beta Cell 2	combined	ENTPD6	-0.00717534
Beta Cell 2	combined	EPHB6	0.00790058
Beta Cell 2	combined	EPO	-0.00595086
Beta Cell 2	combined	ERBB3	0.00280365
Beta Cell 2	combined	F9	0.0128066
Beta Cell 2	combined	FAM3B	-0.000872274
Beta Cell 2	combined	FCER2	-0.00440515
Beta Cell 2	combined	FCRL3	-0.00586019
Beta Cell 2	combined	FCRL6	0.000474492
Beta Cell 2	combined	FCRLB	-0.00802536
Beta Cell 2	combined	FEN1	0.00107317
Beta Cell 2	combined	FGF21	0.00174867
Beta Cell 2	combined	FGF5	0.00431825
Beta Cell 2	combined	FLT4	-0.00131207
Beta Cell 2	combined	FMR1	0.000559676
Beta Cell 2	combined	FOSB	0.00686896
Beta Cell 2	combined	FUT3_FUT5	-0.0167189
Beta Cell 2	combined	FUT8	-0.013947
Beta Cell 2	combined	GALNT2	-0.00572903
Beta Cell 2	combined	GALNT3	0.00233396
Beta Cell 2	combined	GDF2	0.0109577
Beta Cell 2	combined	GDNF	0.00200528
Beta Cell 2	combined	GFOD2	1.27846e-06
Beta Cell 2	combined	GFRA2	0.00319638
Beta Cell 2	combined	GNLY	-0.00210892
Beta Cell 2	combined	GSTA1	0.00648363
Beta Cell 2	combined	GZMA	-0.00142859
Beta Cell 2	combined	GZMH	-0.000445312
Beta Cell 2	combined	HK2	-0.00259159
Beta Cell 2	combined	HS3ST3B1	0.0171786
Beta Cell 2	combined	HYAL1	-0.0120442
Beta Cell 2	combined	ICAM2	-0.00139116
Beta Cell 2	combined	ICAM5	0.00223232
Beta Cell 2	combined	IDS	0.0114519
Beta Cell 2	combined	IFNGR2	0.00723824
Beta Cell 2	combined	IGFBP3	0.0044771
Beta Cell 2	combined	IL13	-0.00292609
Beta Cell 2	combined	IL16	0.0141458
Beta Cell 2	combined	IL17RA	-0.00122261
Beta Cell 2	combined	IL18R1	0.00268958
Beta Cell 2	combined	IL1B	0.00233357
Beta Cell 2	combined	IL1RAP	0.00596224
Beta Cell 2	combined	IL1RL2	-0.0244241
Beta Cell 2	combined	IL24	-0.00157073
Beta Cell 2	combined	IL4	0.00176714
Beta Cell 2	combined	IL4R	-0.00287426
Beta Cell 2	combined	IL7R	-0.01061
Beta Cell 2	combined	ILKAP	-0.00550163
Beta Cell 2	combined	IRAG2	0.00642401
Beta Cell 2	combined	ISM1	0.0107865
Beta Cell 2	combined	ITGAM	0.0115547
Beta Cell 2	combined	ITGB1BP1	0.0031016
Beta Cell 2	combined	ITGB2	0.00216167
Beta Cell 2	combined	ITGB7	0.00546669
Beta Cell 2	combined	ITIH3	0.0226218
Beta Cell 2	combined	JAM2	0.000403266
Beta Cell 2	combined	JUN	0.0046539
Beta Cell 2	combined	KCNIP4	0.00681477
Beta Cell 2	combined	KDR	-0.00493115
Beta Cell 2	combined	KEL	-0.0020647
Beta Cell 2	combined	KLK8	-0.00669635
Beta Cell 2	combined	KLRB1	0.0202792
Beta Cell 2	combined	KRT5	-0.000733555
Beta Cell 2	combined	LEP	-0.0188367
Beta Cell 2	combined	LGALS4	-0.000237609
Beta Cell 2	combined	LIF	-0.00614729
Beta Cell 2	combined	LILRA2	-0.00487459
Beta Cell 2	combined	LPCAT2	0.00151658
Beta Cell 2	combined	LPL	-0.00574086
Beta Cell 2	combined	LTA4H	-0.00247271
Beta Cell 2	combined	LTO1	-0.00208874
Beta Cell 2	combined	LY75	-0.0021289
Beta Cell 2	combined	LYPD1	0.00160263
Beta Cell 2	combined	LYPD3	0.00523163
Beta Cell 2	combined	MAPT	0.00173043
Beta Cell 2	combined	MATN3	-0.0110038
Beta Cell 2	combined	MEGF9	-0.0192087
Beta Cell 2	combined	MET	0.0055291
Beta Cell 2	combined	MICB_MICA	0.00348874
Beta Cell 2	combined	MME	-0.00427378
Beta Cell 2	combined	MMP1	-0.00187559
Beta Cell 2	combined	MMP3	0.0110765
Beta Cell 2	combined	MMP8	0.0111511
Beta Cell 2	combined	MPO	0.0211186
Beta Cell 2	combined	MSMB	0.000703761
Beta Cell 2	combined	MTPN	-0.00399924
Beta Cell 2	combined	MUC13	-0.0138764
Beta Cell 2	combined	MUC16	0.000100063
Beta Cell 2	combined	MYO9B	0.00449893
Beta Cell 2	combined	NINJ1	0.00919063
Beta Cell 2	combined	NMNAT1	0.00336059
Beta Cell 2	combined	NRCAM	0.00984506
Beta Cell 2	combined	ODAM	-0.00660095
Beta Cell 2	combined	OGFR	-0.0122199
Beta Cell 2	combined	PADI2	0.0030828
Beta Cell 2	combined	PAM	-0.00735947
Beta Cell 2	combined	PAPPA	-0.00470989
Beta Cell 2	combined	PARP1	-0.00587121
Beta Cell 2	combined	PDGFRA	0.00274572
Beta Cell 2	combined	PDP1	0.00183266
Beta Cell 2	combined	PLA2G10	0.0107416
Beta Cell 2	combined	PLAU	-0.0167073
Beta Cell 2	combined	PLXDC1	0.000795643
Beta Cell 2	combined	PLXNB2	0.0177187
Beta Cell 2	combined	PNLIPRP2	-0.00178515
Beta Cell 2	combined	PODXL2	0.0090567
Beta Cell 2	combined	PPP3R1	0.00067402
Beta Cell 2	combined	PRCP	0.0188942
Beta Cell 2	combined	PRKRA	-0.00195702
Beta Cell 2	combined	PRL	-0.00253224
Beta Cell 2	combined	PRSS27	0.00739137
Beta Cell 2	combined	PSG1	0.00673924
Beta Cell 2	combined	PVALB	0.00362093
Beta Cell 2	combined	PVR	0.00902052
Beta Cell 2	combined	RANGAP1	0.000121059
Beta Cell 2	combined	RASA1	0.00207859
Beta Cell 2	combined	RASSF2	-0.00133981
Beta Cell 2	combined	REG3A	-0.0163673
Beta Cell 2	combined	REG4	0.00219339
Beta Cell 2	combined	RELT	-0.00302146
Beta Cell 2	combined	RET	0.0119902
Beta Cell 2	combined	RGS8	-0.0014266
Beta Cell 2	combined	RSPO3	0.000469663
Beta Cell 2	combined	RUVBL1	-0.005906
Beta Cell 2	combined	S100A11	-0.00327646
Beta Cell 2	combined	SCARA5	0.0268495
Beta Cell 2	combined	SCG3	0.00507223
Beta Cell 2	combined	SCGB1A1	-0.00072718
Beta Cell 2	combined	SCGB3A2	-0.00146929
Beta Cell 2	combined	SDC4	-0.00565983
Beta Cell 2	combined	SERPINB5	0.00114114
Beta Cell 2	combined	SESTD1	0.00562211
Beta Cell 2	combined	SFRP1	0.00146019
Beta Cell 2	combined	SIGLEC6	0.000556664
Beta Cell 2	combined	SIRT5	0.00071138
Beta Cell 2	combined	SIT1	-0.00902542
Beta Cell 2	combined	SKAP1	-0.00189249
Beta Cell 2	combined	SLC27A4	-0.00249711
Beta Cell 2	combined	ST3GAL1	2.37335e-05
Beta Cell 2	combined	STXBP3	0.0062783
Beta Cell 2	combined	TCL1A	-0.000287497
Beta Cell 2	combined	TDGF1	0.0042255
Beta Cell 2	combined	TIMD4	-0.00557517
Beta Cell 2	combined	TIMP3	0.00190552
Beta Cell 2	combined	TNFAIP8	-0.00337715
Beta Cell 2	combined	TNFRSF11A	0.00177687
Beta Cell 2	combined	TNFRSF13C	-0.000779552
Beta Cell 2	combined	TNFSF11	0.00555011
Beta Cell 2	combined	TNXB	-0.00759929
Beta Cell 2	combined	TPSAB1	0.00448885
Beta Cell 2	combined	TSLP	0.00317819
Beta Cell 2	combined	TXNDC15	-0.00708061
Beta Cell 2	combined	VMO1	0.000117669
Beta Cell 2	combined	XG	0.0050179
Beta Cell 2	combined	Unsaturation	0.00595157
Beta Cell 2	combined	Omega_6_by_Omega_3	-0.0188454
Beta Cell 2	combined	Ala	0.0179914
Beta Cell 2	combined	Tyr	-0.000893677
Beta Cell 2	combined	Pyruvate	-0.000569729
Beta Cell 2	combined	Citrate	0.00180465
Beta Cell 2	combined	bOHbutyrate	5.9342e-05
Beta Cell 2	combined	Acetoacetate	0.00680677
Beta Cell 2	combined	S_LDL_FC	0.00355845
Beta Cell 2	combined	L_HDL_TG	-0.00176972
Beta Cell 2	combined	M_HDL_TG	-0.00920287
Bilirrubin	combined	ADAMTS16	-0.000224504
Bilirrubin	combined	AGRP	-0.00268413
Bilirrubin	combined	ARSA	0.00240956
Bilirrubin	combined	BST1	0.000996992
Bilirrubin	combined	BST2	0.000471171
Bilirrubin	combined	CA14	0.00199131
Bilirrubin	combined	CCL7	0.00450401
Bilirrubin	combined	CD300LF	-0.00352706
Bilirrubin	combined	CDH15	-0.000906886
Bilirrubin	combined	CDHR5	-0.00151982
Bilirrubin	combined	CEACAM21	0.00174257
Bilirrubin	combined	CELA3A	0.00150306
Bilirrubin	combined	CES3	0.00780299
Bilirrubin	combined	CLEC4D	-0.013969
Bilirrubin	combined	CLPS	0.00253047
Bilirrubin	combined	CLSTN2	-0.00655396
Bilirrubin	combined	CNTN2	-0.00312135
Bilirrubin	combined	CNTN3	-0.000809286
Bilirrubin	combined	CRLF1	0.00228105
Bilirrubin	combined	CX3CL1	0.00110632
Bilirrubin	combined	CXCL14	-0.00619256
Bilirrubin	combined	CXCL16	0.00146723
Bilirrubin	combined	DKKL1	-0.000100213
Bilirrubin	combined	ECE1	0.00422993
Bilirrubin	combined	FGF5	-0.0025805
Bilirrubin	combined	FLT4	0.000767986
Bilirrubin	combined	FST	0.00157584
Bilirrubin	combined	FUCA1	0.0009969
Bilirrubin	combined	GGH	0.0101903
Bilirrubin	combined	GLRX	0.00108871
Bilirrubin	combined	GSAP	0.003777
Bilirrubin	combined	HSD11B1	0.012535
Bilirrubin	combined	IL1R1	0.00190516
Bilirrubin	combined	LBP	0.00767221
Bilirrubin	combined	LIF	0.00157443
Bilirrubin	combined	LPO	0.00337221
Bilirrubin	combined	MAEA	0.00310814
Bilirrubin	combined	MATN3	-0.000257279
Bilirrubin	combined	MYOC	0.00555544
Bilirrubin	combined	NFATC3	-0.00636984
Bilirrubin	combined	NGF	-0.00129146
Bilirrubin	combined	PFDN2	-0.00680796
Bilirrubin	combined	PRDX6	0.00215922
Bilirrubin	combined	PRSS8	-0.00153199
Bilirrubin	combined	PSPN	0.00300119
Bilirrubin	combined	PTGDS	0.0115387
Bilirrubin	combined	REG4	-0.0021165
Bilirrubin	combined	RNASE3	0.0063453
Bilirrubin	combined	SEMA4C	0.00543674
Bilirrubin	combined	SLAMF7	0.00462217
Bilirrubin	combined	SLC39A5	-0.0033263
Bilirrubin	combined	SMPDL3A	0.00943845
Bilirrubin	combined	SPINK4	5.50788e-05
Bilirrubin	combined	SUMF2	0.00331756
Bilirrubin	combined	TBC1D17	0.00632347
Bilirrubin	combined	TMPRSS15	-0.000278005
Bilirrubin	combined	TNFRSF13B	0.0063555
Bilirrubin	combined	TNFSF12	-0.00172136
Bilirrubin	combined	TPSAB1	0.00530783
Bilirrubin	combined	ULBP2	-0.00904952
Bilirrubin	combined	PUFA_by_MUFA	0.00246892
Cholesterol	combined	ABHD14B	0.0012346
Cholesterol	combined	ACAN	0.0167039
Cholesterol	combined	ACE2	-0.0110075
Cholesterol	combined	ACOX1	0.00776296
Cholesterol	combined	ACP5	0.011873
Cholesterol	combined	ACTA2	-0.00351568
Cholesterol	combined	ACVRL1	0.00958451
Cholesterol	combined	ACY1	0.0164951
Cholesterol	combined	ADA	0.00753963
Cholesterol	combined	ADA2	0.00951408
Cholesterol	combined	ADAM15	-0.00458037
Cholesterol	combined	ADAM22	0.00266812
Cholesterol	combined	ADAM23	0.0178078
Cholesterol	combined	ADAM8	-0.00562531
Cholesterol	combined	ADAMTS13	-0.0101486
Cholesterol	combined	ADAMTS8	0.00524659
Cholesterol	combined	ADGRE2	-0.0158208
Cholesterol	combined	ADGRE5	-0.0107871
Cholesterol	combined	ADGRG1	-0.0235117
Cholesterol	combined	AFP	-0.00345981
Cholesterol	combined	AGR3	-0.0298655
Cholesterol	combined	AGRN	0.00315102
Cholesterol	combined	AGRP	-0.0305005
Cholesterol	combined	AHSP	-0.00305344
Cholesterol	combined	AIF1	-0.000634623
Cholesterol	combined	AKR1C4	-0.0027842
Cholesterol	combined	AKT1S1	0.00399549
Cholesterol	combined	AKT3	0.00538577
Cholesterol	combined	AMBN	0.00666966
Cholesterol	combined	AMBP	-0.0191727
Cholesterol	combined	AMIGO2	-0.0137445
Cholesterol	combined	AMY2B	0.00408865
Cholesterol	combined	ANG	0.00605726
Cholesterol	combined	ANGPT2	-0.00154218
Cholesterol	combined	ANGPTL3	0.0439846
Cholesterol	combined	ANGPTL4	-0.00768188
Cholesterol	combined	ANGPTL7	0.00281234
Cholesterol	combined	ANKRD54	-0.00259158
Cholesterol	combined	ANPEP	0.000559141
Cholesterol	combined	APLP1	0.0284149
Cholesterol	combined	APOH	0.00901255
Cholesterol	combined	APOM	-0.0219998
Cholesterol	combined	AREG	-0.0126959
Cholesterol	combined	ARG1	0.0124957
Cholesterol	combined	ARID4B	0.00226749
Cholesterol	combined	ARSB	0.0170969
Cholesterol	combined	ATP5IF1	0.0230224
Cholesterol	combined	ATP5PO	0.00704287
Cholesterol	combined	ATP6AP2	0.00457233
Cholesterol	combined	BAG3	0.0242765
Cholesterol	combined	BAG6	0.0103322
Cholesterol	combined	BAMBI	2.43086e-05
Cholesterol	combined	BAX	0.0116598
Cholesterol	combined	BCAM	0.0192026
Cholesterol	combined	BIN2	0.0101973
Cholesterol	combined	BLMH	0.0393758
Cholesterol	combined	BLVRB	-0.00183257
Cholesterol	combined	BMP4	0.0114424
Cholesterol	combined	BOC	-0.00195729
Cholesterol	combined	BPIFB1	-0.0029772
Cholesterol	combined	BRK1	-0.111684
Cholesterol	combined	BSG	-0.0618729
Cholesterol	combined	BST1	0.00268259
Cholesterol	combined	BST2	-0.0226819
Cholesterol	combined	BTN2A1	0.0127556
Cholesterol	combined	C1QTNF1	-0.00260213
Cholesterol	combined	C2	0.00237702
Cholesterol	combined	C2CD2L	0.0165181
Cholesterol	combined	C4BPB	-0.0166605
Cholesterol	combined	CA12	-0.000477263
Cholesterol	combined	CA14	0.0307595
Cholesterol	combined	CA3	-0.0158886
Cholesterol	combined	CA5A	-0.0105532
Cholesterol	combined	CALCA	0.00922654
Cholesterol	combined	CAMKK1	0.00614841
Cholesterol	combined	CAPG	0.00910152
Cholesterol	combined	CASP1	0.00326112
Cholesterol	combined	CBLN4	-0.00255124
Cholesterol	combined	CCL11	0.00565282
Cholesterol	combined	CCL13	0.00658875
Cholesterol	combined	CCL16	-0.00635068
Cholesterol	combined	CCL17	0.00419063
Cholesterol	combined	CCL18	0.00374566
Cholesterol	combined	CCL19	-0.00850779
Cholesterol	combined	CCL20	0.00253622
Cholesterol	combined	CCL21	-0.00983234
Cholesterol	combined	CCL22	-0.00511916
Cholesterol	combined	CCL24	-0.00913243
Cholesterol	combined	CCL28	0.00959009
Cholesterol	combined	CCL3	0.00350479
Cholesterol	combined	CCL5	-0.0124578
Cholesterol	combined	CCN1	-3.78549e-07
Cholesterol	combined	CCN2	-0.0125165
Cholesterol	combined	CD109	-0.01008
Cholesterol	combined	CD1C	0.00645554
Cholesterol	combined	CD200	0.00152132
Cholesterol	combined	CD38	0.000910419
Cholesterol	combined	CD4	0.00779949
Cholesterol	combined	CD59	0.0016354
Cholesterol	combined	CD6	0.0078718
Cholesterol	combined	CD63	0.00378208
Cholesterol	combined	CD70	0.0186535
Cholesterol	combined	CD74	0.00131199
Cholesterol	combined	CD84	0.0426541
Cholesterol	combined	CD8A	0.0219349
Cholesterol	combined	CD99	-0.0340132
Cholesterol	combined	CD99L2	0.0644772
Cholesterol	combined	CDC27	-0.000106982
Cholesterol	combined	CDCP1	0.0301553
Cholesterol	combined	CDH1	0.00999665
Cholesterol	combined	CDH17	-0.00576389
Cholesterol	combined	CDH5	0.0138808
Cholesterol	combined	CDHR1	0.000625
Cholesterol	combined	CDHR2	0.0577642
Cholesterol	combined	CDHR5	0.00608824
Cholesterol	combined	CDNF	0.0316602
Cholesterol	combined	CDON	-0.00791798
Cholesterol	combined	CDSN	0.00988524
Cholesterol	combined	CEACAM1	0.0381463
Cholesterol	combined	CEACAM3	-0.00657471
Cholesterol	combined	CEACAM5	-0.010248
Cholesterol	combined	CEP164	-0.0108146
Cholesterol	combined	CEP85	-0.00738943
Cholesterol	combined	CES1	0.0755193
Cholesterol	combined	CES3	-0.00257305
Cholesterol	combined	CETN2	0.00568667
Cholesterol	combined	CGA	-0.010549
Cholesterol	combined	CHEK2	-0.00260727
Cholesterol	combined	CHI3L1	-0.00642538
Cholesterol	combined	CHMP1A	-0.00404363
Cholesterol	combined	CHRDL1	0.0140098
Cholesterol	combined	CKMT1A_CKMT1B	-0.0170598
Cholesterol	combined	CLC	-0.000844435
Cholesterol	combined	CLEC10A	-0.0306361
Cholesterol	combined	CLEC11A	0.0127317
Cholesterol	combined	CLEC14A	-0.00328313
Cholesterol	combined	CLEC4A	-0.0241991
Cholesterol	combined	CLEC4C	-0.002571
Cholesterol	combined	CLEC7A	-0.00298525
Cholesterol	combined	CLSTN1	0.00560954
Cholesterol	combined	CLSTN2	0.00781657
Cholesterol	combined	CLTA	-0.00559709
Cholesterol	combined	CNTN1	-0.00181014
Cholesterol	combined	CNTN2	0.00371853
Cholesterol	combined	CNTNAP2	-0.011299
Cholesterol	combined	COL9A1	-0.0108015
Cholesterol	combined	COMT	-0.000328296
Cholesterol	combined	COPE	0.00316991
Cholesterol	combined	CORO1A	0.002573
Cholesterol	combined	COX5B	0.0273812
Cholesterol	combined	CPB1	-0.00792911
Cholesterol	combined	CPE	-0.00238262
Cholesterol	combined	CPM	0.043356
Cholesterol	combined	CPVL	0.00865259
Cholesterol	combined	CPXM1	0.00654273
Cholesterol	combined	CREG1	0.0420443
Cholesterol	combined	CRHBP	0.000742688
Cholesterol	combined	CRIM1	0.00436602
Cholesterol	combined	CRIP2	-0.00730621
Cholesterol	combined	CRLF1	-9.92459e-05
Cholesterol	combined	CRNN	-0.00352512
Cholesterol	combined	CRTAM	0.00271151
Cholesterol	combined	CST3	0.00722848
Cholesterol	combined	CST7	-0.00280368
Cholesterol	combined	CTSB	0.0102827
Cholesterol	combined	CTSC	-0.00290703
Cholesterol	combined	CTSD	-0.00334337
Cholesterol	combined	CTSH	0.00289874
Cholesterol	combined	CTSV	-0.00673482
Cholesterol	combined	CXCL1	0.00903991
Cholesterol	combined	CXCL10	0.017277
Cholesterol	combined	CXCL12	0.00417264
Cholesterol	combined	CXCL16	-0.000632018
Cholesterol	combined	CXCL8	0.00334734
Cholesterol	combined	DCBLD2	-0.047918
Cholesterol	combined	DCN	-2.94991e-05
Cholesterol	combined	DCTN2	-0.0685906
Cholesterol	combined	DDAH1	0.00596832
Cholesterol	combined	DDC	0.00283993
Cholesterol	combined	DEFA1_DEFA1B	-3.42565e-05
Cholesterol	combined	DEFB4A_DEFB4B	-0.00738528
Cholesterol	combined	DLK1	-0.00402671
Cholesterol	combined	DNAJB8	-0.00492637
Cholesterol	combined	DPEP1	-0.00132814
Cholesterol	combined	DPEP2	0.0127804
Cholesterol	combined	DPP4	0.0153966
Cholesterol	combined	DPP7	-0.00318124
Cholesterol	combined	DRAXIN	0.00682756
Cholesterol	combined	DRG2	0.00567237
Cholesterol	combined	DSC2	0.0117238
Cholesterol	combined	DSG3	0.000457605
Cholesterol	combined	DSG4	0.0107174
Cholesterol	combined	DUOX2	0.00409668
Cholesterol	combined	ECE1	0.00338634
Cholesterol	combined	EFNA1	0.00593297
Cholesterol	combined	EIF5A	-0.00257462
Cholesterol	combined	ELOA	-0.00407319
Cholesterol	combined	ENAH	0.00732699
Cholesterol	combined	ENPP5	-0.0111917
Cholesterol	combined	EPHA10	-0.00200859
Cholesterol	combined	EPHX2	-0.010799
Cholesterol	combined	ERBB2	0.00602702
Cholesterol	combined	ERBB3	0.00268657
Cholesterol	combined	EREG	-0.00551283
Cholesterol	combined	ESM1	-0.00491505
Cholesterol	combined	EZR	0.00578011
Cholesterol	combined	F9	-0.00983903
Cholesterol	combined	FABP2	0.0123484
Cholesterol	combined	FABP4	-0.00147978
Cholesterol	combined	FABP5	0.000713206
Cholesterol	combined	FABP9	0.0028269
Cholesterol	combined	FAM3C	0.0171021
Cholesterol	combined	FBP1	0.00286634
Cholesterol	combined	FCGR2A	0.0010563
Cholesterol	combined	FCGR2B	0.00151304
Cholesterol	combined	FCGR3B	-0.000860509
Cholesterol	combined	FCRL6	0.0268636
Cholesterol	combined	FCRLB	-0.00308093
Cholesterol	combined	FEN1	0.0012453
Cholesterol	combined	FGF19	0.00950155
Cholesterol	combined	FGF21	0.0203336
Cholesterol	combined	FGF23	-0.0119278
Cholesterol	combined	FGFBP1	0.00294386
Cholesterol	combined	FGR	-0.00112419
Cholesterol	combined	FKBP1B	-0.00307933
Cholesterol	combined	FKBP7	0.00614888
Cholesterol	combined	FLRT2	0.00725939
Cholesterol	combined	FLT3	-0.012778
Cholesterol	combined	FLT4	-0.000203382
Cholesterol	combined	FOLR1	0.00653795
Cholesterol	combined	FOLR2	-0.00306806
Cholesterol	combined	FOLR3	-0.00544284
Cholesterol	combined	FRZB	-0.00403968
Cholesterol	combined	FST	0.00875131
Cholesterol	combined	FUCA1	-0.00296627
Cholesterol	combined	FUS	0.00294523
Cholesterol	combined	FUT8	-0.0138442
Cholesterol	combined	GAL	0.0183826
Cholesterol	combined	GALNT2	0.0134607
Cholesterol	combined	GALNT3	-0.00315735
Cholesterol	combined	GAS6	-0.00761621
Cholesterol	combined	GCG	-0.00801814
Cholesterol	combined	GDF15	0.00517042
Cholesterol	combined	GDF2	-0.000392855
Cholesterol	combined	GDNF	0.000297752
Cholesterol	combined	GFAP	-0.0787419
Cholesterol	combined	GFOD2	0.00129916
Cholesterol	combined	GFRA1	-0.00979458
Cholesterol	combined	GFRA3	-0.00995326
Cholesterol	combined	GGH	0.00852461
Cholesterol	combined	GH2	-0.00454599
Cholesterol	combined	GHRHR	0.0105532
Cholesterol	combined	GHRL	-0.016669
Cholesterol	combined	GLB1	0.0138104
Cholesterol	combined	GOLM2	0.0428729
Cholesterol	combined	GP2	0.00428039
Cholesterol	combined	GPA33	-0.000651362
Cholesterol	combined	GPC1	-0.00371542
Cholesterol	combined	GPKOW	0.00120638
Cholesterol	combined	GRK5	0.0110197
Cholesterol	combined	GRPEL1	0.0281627
Cholesterol	combined	GZMB	0.00125748
Cholesterol	combined	HAVCR1	-0.00101573
Cholesterol	combined	HAVCR2	0.00441752
Cholesterol	combined	HDGF	-0.00320681
Cholesterol	combined	HEXIM1	-0.00102403
Cholesterol	combined	HLA.E	0.00397248
Cholesterol	combined	HMOX1	-0.0124347
Cholesterol	combined	HMOX2	-0.094562
Cholesterol	combined	HS3ST3B1	0.0125074
Cholesterol	combined	HS6ST1	0.00167599
Cholesterol	combined	HSD11B1	-0.067224
Cholesterol	combined	HSP90B1	0.00546829
Cholesterol	combined	HYAL1	-0.0189904
Cholesterol	combined	HYOU1	-0.0233415
Cholesterol	combined	ICAM3	0.0132127
Cholesterol	combined	ICAM4	-0.00715449
Cholesterol	combined	ICOSLG	0.00485161
Cholesterol	combined	IDUA	0.017111
Cholesterol	combined	IFNG	-0.00135055
Cholesterol	combined	IFNGR1	0.0127825
Cholesterol	combined	IFNLR1	0.00793045
Cholesterol	combined	IGF2R	0.00642945
Cholesterol	combined	IGFBP1	0.0134769
Cholesterol	combined	IGFBP2	0.0479306
Cholesterol	combined	IGFBP3	0.00714613
Cholesterol	combined	IGFBP6	0.0130416
Cholesterol	combined	IGFBP7	0.0117167
Cholesterol	combined	IGFBPL1	-0.00551643
Cholesterol	combined	IL10RA	-0.00584646
Cholesterol	combined	IL10RB	0.00499066
Cholesterol	combined	IL13RA1	0.00728613
Cholesterol	combined	IL16	0.0172444
Cholesterol	combined	IL17A	-0.00520682
Cholesterol	combined	IL17F	0.000294843
Cholesterol	combined	IL17RA	-0.00153203
Cholesterol	combined	IL17RB	0.0109603
Cholesterol	combined	IL18R1	0.0124918
Cholesterol	combined	IL1A	-0.0002808
Cholesterol	combined	IL1B	-0.00519974
Cholesterol	combined	IL1R1	0.0130498
Cholesterol	combined	IL1RAP	-0.0174403
Cholesterol	combined	IL1RL1	-0.0133363
Cholesterol	combined	IL1RL2	-0.00969275
Cholesterol	combined	IL1RN	-0.0118485
Cholesterol	combined	IL2RA	0.0184149
Cholesterol	combined	IL32	-0.0995975
Cholesterol	combined	IL4	0.00412185
Cholesterol	combined	IL5	-0.00298147
Cholesterol	combined	IL5RA	0.0094577
Cholesterol	combined	IL6	-0.0112774
Cholesterol	combined	IL6ST	-0.000735055
Cholesterol	combined	IL7	-0.0108592
Cholesterol	combined	INPP1	0.00574623
Cholesterol	combined	ITGA11	-0.0382975
Cholesterol	combined	ITGA5	0.00932775
Cholesterol	combined	ITGA6	0.00840271
Cholesterol	combined	ITGAM	0.016728
Cholesterol	combined	ITGB1BP1	-0.00855392
Cholesterol	combined	ITGB6	-0.00379604
Cholesterol	combined	ITIH3	-0.0166445
Cholesterol	combined	IVD	0.00900723
Cholesterol	combined	JAM2	-0.0386628
Cholesterol	combined	JUN	-0.000170229
Cholesterol	combined	KAZALD1	-0.00340502
Cholesterol	combined	KIRREL2	-0.00683692
Cholesterol	combined	KIT	0.0166378
Cholesterol	combined	KITLG	-0.00116182
Cholesterol	combined	KLB	-0.00232954
Cholesterol	combined	KLK10	0.00541128
Cholesterol	combined	KLK11	-0.00758301
Cholesterol	combined	KLK13	0.0101619
Cholesterol	combined	KLK14	-0.00215205
Cholesterol	combined	KLK4	0.00551762
Cholesterol	combined	KLRD1	-0.0117076
Cholesterol	combined	L1CAM	0.00438689
Cholesterol	combined	LAIR2	-0.00652214
Cholesterol	combined	LAMP3	-0.00272983
Cholesterol	combined	LAP3	0.00243252
Cholesterol	combined	LBP	-0.00411679
Cholesterol	combined	LEFTY2	0.0166795
Cholesterol	combined	LGALS1	0.00464826
Cholesterol	combined	LGALS4	-0.000199468
Cholesterol	combined	LGALS7_LGALS7B	-0.018435
Cholesterol	combined	LGALS9	0.00180659
Cholesterol	combined	LGMN	0.00386902
Cholesterol	combined	LHB	-0.00438367
Cholesterol	combined	LIFR	0.00465607
Cholesterol	combined	LILRA2	0.00246067
Cholesterol	combined	LILRA5	0.00591902
Cholesterol	combined	LILRB2	0.00698036
Cholesterol	combined	LPL	-0.00924857
Cholesterol	combined	LPO	-0.00597783
Cholesterol	combined	LRIG1	-0.00337094
Cholesterol	combined	LRRC25	0.00440216
Cholesterol	combined	LSM1	-0.00665375
Cholesterol	combined	LTA4H	0.00774365
Cholesterol	combined	LTBP2	0.0105135
Cholesterol	combined	LTBP3	0.0213431
Cholesterol	combined	LXN	-0.00590377
Cholesterol	combined	LY6D	-0.000290892
Cholesterol	combined	LY96	0.00248513
Cholesterol	combined	LYAR	0.00478465
Cholesterol	combined	LYN	-0.000432239
Cholesterol	combined	LYPD1	-0.006024
Cholesterol	combined	LYPD3	-0.00428122
Cholesterol	combined	MAD1L1	0.0170436
Cholesterol	combined	MAEA	-0.00372387
Cholesterol	combined	MAGED1	0.00169223
Cholesterol	combined	MASP1	-0.000364653
Cholesterol	combined	MATN2	-0.00328849
Cholesterol	combined	MATN3	-0.00148833
Cholesterol	combined	MCFD2	0.00149662
Cholesterol	combined	MDK	-0.00252524
Cholesterol	combined	MEGF9	-0.0101697
Cholesterol	combined	MEP1B	0.0112881
Cholesterol	combined	MEPE	0.00988692
Cholesterol	combined	MERTK	0.0132283
Cholesterol	combined	MGMT	0.00835368
Cholesterol	combined	MILR1	0.00286895
Cholesterol	combined	MMP1	0.00183667
Cholesterol	combined	MMP12	-0.00920621
Cholesterol	combined	MMP13	0.00689792
Cholesterol	combined	MMP8	-0.0129843
Cholesterol	combined	MNDA	-0.00738671
Cholesterol	combined	MOG	0.00326743
Cholesterol	combined	MRPL46	0.0143982
Cholesterol	combined	MTPN	-0.000392876
Cholesterol	combined	MVK	-0.00171171
Cholesterol	combined	MYOC	-0.00818469
Cholesterol	combined	MZB1	0.00192341
Cholesterol	combined	MZT1	0.0087444
Cholesterol	combined	NAAA	0.0215089
Cholesterol	combined	NBL1	0.0070954
Cholesterol	combined	NCAM1	0.00880832
Cholesterol	combined	NCAN	-0.06343
Cholesterol	combined	NCLN	-0.00779618
Cholesterol	combined	NDRG1	-0.00019874
Cholesterol	combined	NECTIN2	-0.0458464
Cholesterol	combined	NEFL	-0.00570295
Cholesterol	combined	NELL1	-0.00247608
Cholesterol	combined	NELL2	-0.00086316
Cholesterol	combined	NFASC	-0.0105838
Cholesterol	combined	NFATC3	-0.0189663
Cholesterol	combined	NFKBIE	-0.00428691
Cholesterol	combined	NGF	0.000358505
Cholesterol	combined	NINJ1	0.00302284
Cholesterol	combined	NOS3	-0.014936
Cholesterol	combined	NPTN	0.00141525
Cholesterol	combined	NPTX1	-0.00133135
Cholesterol	combined	NPTXR	0.0212838
Cholesterol	combined	NPY	-7.15115e-05
Cholesterol	combined	NRP2	0.00857849
Cholesterol	combined	NRTN	0.00217487
Cholesterol	combined	NTF4	0.0116578
Cholesterol	combined	NTRK3	0.000200296
Cholesterol	combined	NTproBNP	-0.0248398
Cholesterol	combined	NUDC	0.0332109
Cholesterol	combined	NXPH1	0.0134059
Cholesterol	combined	OBP2B	0.00158788
Cholesterol	combined	ODAM	0.000659954
Cholesterol	combined	OLR1	-0.0032782
Cholesterol	combined	OMG	0.000678528
Cholesterol	combined	OPTC	0.00514736
Cholesterol	combined	OSCAR	0.00621569
Cholesterol	combined	PADI4	0.005058
Cholesterol	combined	PAEP	-0.00189156
Cholesterol	combined	PAG1	-0.019944
Cholesterol	combined	PAMR1	-0.00143024
Cholesterol	combined	PAPPA	0.000657293
Cholesterol	combined	PARP1	-0.000121772
Cholesterol	combined	PBLD	-0.00251898
Cholesterol	combined	PCDH17	-0.00482187
Cholesterol	combined	PCSK9	-0.0149393
Cholesterol	combined	PDGFC	0.0688269
Cholesterol	combined	PDGFRB	-0.000114775
Cholesterol	combined	PDP1	0.000565998
Cholesterol	combined	PHOSPHO1	-0.0264431
Cholesterol	combined	PI3	0.00236766
Cholesterol	combined	PIGR	0.029463
Cholesterol	combined	PIK3IP1	0.0117374
Cholesterol	combined	PILRB	0.0120154
Cholesterol	combined	PLA2G10	0.0344598
Cholesterol	combined	PLA2G15	-0.041574
Cholesterol	combined	PLA2G1B	-0.00262708
Cholesterol	combined	PLA2G2A	-0.0041943
Cholesterol	combined	PLA2G7	-0.204168
Cholesterol	combined	PLAU	-0.00287336
Cholesterol	combined	PLAUR	-8.92113e-05
Cholesterol	combined	PLIN3	0.0265757
Cholesterol	combined	PLXNB2	-0.00480894
Cholesterol	combined	PLXNB3	-0.0207056
Cholesterol	combined	PM20D1	-0.00985938
Cholesterol	combined	PNLIPRP2	-0.00547251
Cholesterol	combined	PNPT1	0.0227524
Cholesterol	combined	PODXL2	0.0150278
Cholesterol	combined	PON3	0.0254487
Cholesterol	combined	PPM1A	-0.000494888
Cholesterol	combined	PPP1R9B	-0.00012684
Cholesterol	combined	PPP3R1	0.00244968
Cholesterol	combined	PPY	-0.0219874
Cholesterol	combined	PRCP	-0.00266282
Cholesterol	combined	PREB	0.000749618
Cholesterol	combined	PRKAB1	-0.00691034
Cholesterol	combined	PROC	0.000163245
Cholesterol	combined	PROK1	0.00663524
Cholesterol	combined	PRSS2	-0.00439936
Cholesterol	combined	PRSS8	-0.0118089
Cholesterol	combined	PRTG	-0.000820058
Cholesterol	combined	PSIP1	0.00621272
Cholesterol	combined	PTEN	-0.00436177
Cholesterol	combined	PTK7	0.010062
Cholesterol	combined	PTN	-0.0186144
Cholesterol	combined	PTPRM	0.00953324
Cholesterol	combined	PTS	0.00665517
Cholesterol	combined	PVR	-0.0327245
Cholesterol	combined	RAB6A	0.0412237
Cholesterol	combined	RABEPK	0.0106727
Cholesterol	combined	RAD23B	-0.00128938
Cholesterol	combined	RANGAP1	0.00688511
Cholesterol	combined	RARRES1	-0.0103674
Cholesterol	combined	RARRES2	-0.00943374
Cholesterol	combined	RASA1	0.00595839
Cholesterol	combined	RASSF2	0.00252849
Cholesterol	combined	RCOR1	0.00114448
Cholesterol	combined	REN	-0.00950189
Cholesterol	combined	RETN	-0.00559196
Cholesterol	combined	RGMB	0.0114551
Cholesterol	combined	RNASET2	-0.00648161
Cholesterol	combined	ROBO1	-0.0117131
Cholesterol	combined	RP2	-0.180183
Cholesterol	combined	RRM2	-0.0102826
Cholesterol	combined	RSPO3	-0.0036838
Cholesterol	combined	RTN4R	-0.0288711
Cholesterol	combined	RUVBL1	-0.000454771
Cholesterol	combined	S100A11	0.0104717
Cholesterol	combined	S100A4	-0.00999192
Cholesterol	combined	SCARF2	-0.0110749
Cholesterol	combined	SCG2	0.0225177
Cholesterol	combined	SCGB1A1	0.00282052
Cholesterol	combined	SCLY	-0.00414045
Cholesterol	combined	SDC1	-0.022531
Cholesterol	combined	SELE	3.27884e-05
Cholesterol	combined	SELP	-0.00167111
Cholesterol	combined	SEMA3F	-0.0123922
Cholesterol	combined	SEMA4D	0.00783245
Cholesterol	combined	SERPINA12	0.0125183
Cholesterol	combined	SERPINA9	0.00157373
Cholesterol	combined	SERPINB5	0.0126302
Cholesterol	combined	SETMAR	0.00729053
Cholesterol	combined	SEZ6L	0.0133586
Cholesterol	combined	SEZ6L2	-0.0116855
Cholesterol	combined	SF3B4	0.00655121
Cholesterol	combined	SFTPA1	0.00948627
Cholesterol	combined	SFTPA2	0.0020246
Cholesterol	combined	SFTPD	-0.002252
Cholesterol	combined	SHMT1	-0.00179458
Cholesterol	combined	SIAE	-0.00105241
Cholesterol	combined	SIGLEC1	-0.0136476
Cholesterol	combined	SIGLEC10	-0.000609736
Cholesterol	combined	SIGLEC6	-0.00922144
Cholesterol	combined	SIGLEC9	-0.00525883
Cholesterol	combined	SIRPA	-0.00268069
Cholesterol	combined	SIT1	-0.0169292
Cholesterol	combined	SLAMF7	-0.00135092
Cholesterol	combined	SLAMF8	0.00583647
Cholesterol	combined	SLC27A4	0.00195302
Cholesterol	combined	SMAD1	-0.0167248
Cholesterol	combined	SMPD1	0.0163189
Cholesterol	combined	SMPDL3A	0.0155736
Cholesterol	combined	SNX9	0.000704326
Cholesterol	combined	SOD1	-0.0071997
Cholesterol	combined	SOD2	0.00610088
Cholesterol	combined	SPARCL1	-0.0224321
Cholesterol	combined	SPINK6	0.0103035
Cholesterol	combined	SPON1	-0.00579281
Cholesterol	combined	ST3GAL1	0.0173373
Cholesterol	combined	ST6GAL1	-0.00890834
Cholesterol	combined	STC2	-0.00483021
Cholesterol	combined	STK24	0.0190702
Cholesterol	combined	STX4	0.0598866
Cholesterol	combined	STX6	0.00477325
Cholesterol	combined	STX8	0.00718158
Cholesterol	combined	SUMF2	-0.0486973
Cholesterol	combined	SUSD2	0.00700982
Cholesterol	combined	TCN2	0.000390337
Cholesterol	combined	TDGF1	-0.00704291
Cholesterol	combined	TEK	0.0123773
Cholesterol	combined	TFF3	-0.00611104
Cholesterol	combined	TFPI2	-0.0117664
Cholesterol	combined	TGFBI	-0.0054772
Cholesterol	combined	THBD	-0.011773
Cholesterol	combined	THY1	0.0232935
Cholesterol	combined	TIGAR	0.00269782
Cholesterol	combined	TIMD4	-0.0184441
Cholesterol	combined	TIMP4	0.00387621
Cholesterol	combined	TLR3	0.00882084
Cholesterol	combined	TMPRSS15	-0.0142364
Cholesterol	combined	TMPRSS5	-0.00670129
Cholesterol	combined	TNC	-0.00114412
Cholesterol	combined	TNF	0.00757807
Cholesterol	combined	TNFRSF10A	-0.0401183
Cholesterol	combined	TNFRSF10B	0.00583858
Cholesterol	combined	TNFRSF13C	-0.000571312
Cholesterol	combined	TNFRSF8	0.00371307
Cholesterol	combined	TNFSF10	0.0274974
Cholesterol	combined	TNFSF11	0.00239305
Cholesterol	combined	TNFSF12	-0.000685529
Cholesterol	combined	TNFSF13	0.00188503
Cholesterol	combined	TNFSF14	0.0105964
Cholesterol	combined	TNR	-0.0087744
Cholesterol	combined	TPMT	-0.0112573
Cholesterol	combined	TPPP3	-0.00386743
Cholesterol	combined	TREM2	0.032819
Cholesterol	combined	TRIM21	-0.00441769
Cholesterol	combined	TSLP	0.00419435
Cholesterol	combined	TSPAN1	-0.00118396
Cholesterol	combined	TST	0.0134659
Cholesterol	combined	TXNDC15	0.00013196
Cholesterol	combined	TXNRD1	0.00256655
Cholesterol	combined	ULBP2	0.00518567
Cholesterol	combined	USO1	0.00594795
Cholesterol	combined	VASN	0.0116672
Cholesterol	combined	VAT1	0.0223761
Cholesterol	combined	VCAN	0.00629814
Cholesterol	combined	VEGFD	0.000398736
Cholesterol	combined	VMO1	-0.00679487
Cholesterol	combined	VSIG4	-0.00919773
Cholesterol	combined	VSTM1	0.00242144
Cholesterol	combined	VWF	0.00069023
Cholesterol	combined	WARS	0.00243314
Cholesterol	combined	WASF1	-0.00604803
Cholesterol	combined	WNT9A	-6.92628e-05
Cholesterol	combined	WWP2	0.00383175
Cholesterol	combined	XCL1	-0.00401025
Cholesterol	combined	XRCC4	-0.00024928
Cholesterol	combined	ZBTB17	0.0168642
Cholesterol	combined	Total_P	0.0525122
Cholesterol	combined	HDL_P	0.024624
Cholesterol	combined	VLDL_size	-0.0200416
Cholesterol	combined	Phosphatidylc	0.0311271
Cholesterol	combined	MUFA	-0.0192604
Cholesterol	combined	PUFA_by_MUFA	0.0236214
Cholesterol	combined	Omega_6_by_Omega_3	0.0146143
Cholesterol	combined	Ala	-0.000776553
Cholesterol	combined	Gln	0.00197228
Cholesterol	combined	His	-2.35e-05
Cholesterol	combined	Lactate	0.010279
Cholesterol	combined	Pyruvate	-0.00171169
Cholesterol	combined	Citrate	0.000182328
Cholesterol	combined	bOHbutyrate	-0.0251474
Cholesterol	combined	Acetoacetate	-0.00616217
Cholesterol	combined	Creatinine	0.00824328
Cholesterol	combined	GlycA	-0.0259273
Cholesterol	combined	XXL_VLDL_P	-0.0237972
Cholesterol	combined	L_VLDL_CE	0.205218
Cholesterol	combined	M_LDL_L	-0.0484612
Cholesterol	combined	M_LDL_PL	-0.0226253
Cholesterol	combined	M_LDL_FC	-0.00252825
Cholesterol	combined	M_LDL_TG	-0.035812
Cholesterol	combined	S_LDL_PL	-0.112125
Cholesterol	combined	XL_HDL_FC	-0.0281859
Hyperinsulin	combined	ACE2	0.011015
Hyperinsulin	combined	ACP6	0.00270756
Hyperinsulin	combined	ACVRL1	0.0159452
Hyperinsulin	combined	ADAMTS8	0.00233151
Hyperinsulin	combined	ADGRB3	-0.0143543
Hyperinsulin	combined	ADGRG2	-0.00598313
Hyperinsulin	combined	ALDH3A1	0.000112445
Hyperinsulin	combined	ALPP	0.0094064
Hyperinsulin	combined	AMN	-0.0113699
Hyperinsulin	combined	ANG	0.0127074
Hyperinsulin	combined	ANGPTL4	-0.00733346
Hyperinsulin	combined	APOM	-0.0107624
Hyperinsulin	combined	APRT	-0.0016164
Hyperinsulin	combined	ARID4B	-0.00807369
Hyperinsulin	combined	ARSA	0.00167177
Hyperinsulin	combined	ARSB	0.0104468
Hyperinsulin	combined	ATP5PO	-0.000618472
Hyperinsulin	combined	BAMBI	0.00429236
Hyperinsulin	combined	BCAM	-0.00701528
Hyperinsulin	combined	BLMH	-0.00604074
Hyperinsulin	combined	BRK1	-0.00484198
Hyperinsulin	combined	BSG	-0.00304457
Hyperinsulin	combined	BST2	0.0199117
Hyperinsulin	combined	BTC	-0.00820892
Hyperinsulin	combined	CA14	0.0155619
Hyperinsulin	combined	CALCA	-0.00676159
Hyperinsulin	combined	CAMKK1	0.00201213
Hyperinsulin	combined	CAPG	-0.00364623
Hyperinsulin	combined	CASP10	0.00621684
Hyperinsulin	combined	CCL14	0.0177182
Hyperinsulin	combined	CCL15	0.0153263
Hyperinsulin	combined	CCL18	-0.00149592
Hyperinsulin	combined	CCL2	-0.0105366
Hyperinsulin	combined	CCL23	-0.0038207
Hyperinsulin	combined	CCL24	-0.0172536
Hyperinsulin	combined	CCL4	0.0109871
Hyperinsulin	combined	CCL7	0.0116779
Hyperinsulin	combined	CCL8	0.0168755
Hyperinsulin	combined	CD109	0.00156893
Hyperinsulin	combined	CD160	-0.00590841
Hyperinsulin	combined	CD177	0.00881349
Hyperinsulin	combined	CD1C	0.00343681
Hyperinsulin	combined	CD244	0.00296628
Hyperinsulin	combined	CD300C	-0.00339826
Hyperinsulin	combined	CD300LF	-0.0141891
Hyperinsulin	combined	CD302	0.00772869
Hyperinsulin	combined	CD33	0.00994852
Hyperinsulin	combined	CD5	0.001313
Hyperinsulin	combined	CD58	-0.000979307
Hyperinsulin	combined	CD63	0.000862209
Hyperinsulin	combined	CD8A	-0.0084707
Hyperinsulin	combined	CD99	-0.00948311
Hyperinsulin	combined	CDCP1	0.00152647
Hyperinsulin	combined	CDH15	-0.00112623
Hyperinsulin	combined	CDHR2	0.00518273
Hyperinsulin	combined	CEACAM1	-0.0373443
Hyperinsulin	combined	CEACAM21	0.0120241
Hyperinsulin	combined	CEACAM3	-0.000255883
Hyperinsulin	combined	CEP164	0.0040798
Hyperinsulin	combined	CFC1	-0.00545975
Hyperinsulin	combined	CGREF1	0.00854447
Hyperinsulin	combined	CHEK2	0.00664913
Hyperinsulin	combined	CHIT1	-0.00534669
Hyperinsulin	combined	CKMT1A_CKMT1B	0.000974954
Hyperinsulin	combined	CLC	-4.76326e-06
Hyperinsulin	combined	CLEC1A	0.0275374
Hyperinsulin	combined	CLEC4D	-0.0155479
Hyperinsulin	combined	CLEC6A	-0.00799176
Hyperinsulin	combined	CLMP	-0.000714753
Hyperinsulin	combined	CNTN2	-0.0752233
Hyperinsulin	combined	CNTN3	-0.0253645
Hyperinsulin	combined	COPE	0.00350713
Hyperinsulin	combined	CPB1	-0.00589826
Hyperinsulin	combined	CPM	-0.0181534
Hyperinsulin	combined	CPPED1	0.00196449
Hyperinsulin	combined	CRH	-0.00541421
Hyperinsulin	combined	CRHBP	-0.0145494
Hyperinsulin	combined	CSF2RA	-0.00305865
Hyperinsulin	combined	CST5	0.0203682
Hyperinsulin	combined	CTF1	-0.00938794
Hyperinsulin	combined	CTRB1	0.0030079
Hyperinsulin	combined	CTSC	-0.00553757
Hyperinsulin	combined	CTSH	0.0170545
Hyperinsulin	combined	CTSZ	-0.00292152
Hyperinsulin	combined	CXCL1	0.0167353
Hyperinsulin	combined	CXCL11	0.0100832
Hyperinsulin	combined	CXCL14	-0.0110254
Hyperinsulin	combined	CXCL16	0.011634
Hyperinsulin	combined	CXCL5	0.00608555
Hyperinsulin	combined	CXCL8	-0.00601529
Hyperinsulin	combined	DCXR	0.00429081
Hyperinsulin	combined	DDC	-0.00874917
Hyperinsulin	combined	DDR1	-0.00410632
Hyperinsulin	combined	DKK4	-0.0024772
Hyperinsulin	combined	DKKL1	-0.0151971
Hyperinsulin	combined	DNAJB1	0.00159415
Hyperinsulin	combined	DNER	0.0162498
Hyperinsulin	combined	DPP10	0.0157004
Hyperinsulin	combined	DRAXIN	0.00478285
Hyperinsulin	combined	DSC2	-0.00210804
Hyperinsulin	combined	DSG2	-0.0143977
Hyperinsulin	combined	DSG4	-0.0217002
Hyperinsulin	combined	DTX3	-0.00243595
Hyperinsulin	combined	EFNA1	-0.00528849
Hyperinsulin	combined	EIF5A	-0.00533455
Hyperinsulin	combined	ENG	0.00755129
Hyperinsulin	combined	ENPP5	0.00428094
Hyperinsulin	combined	ENPP7	0.00231732
Hyperinsulin	combined	ERBB2	0.00839791
Hyperinsulin	combined	ERBB3	0.00340305
Hyperinsulin	combined	ESAM	-0.0168568
Hyperinsulin	combined	ESM1	-0.00315511
Hyperinsulin	combined	FABP1	0.0228074
Hyperinsulin	combined	FASLG	-0.00075191
Hyperinsulin	combined	FCGR2A	0.000122486
Hyperinsulin	combined	FCGR2B	0.0117035
Hyperinsulin	combined	FCRL2	0.0067298
Hyperinsulin	combined	FCRL5	0.0062798
Hyperinsulin	combined	FETUB	0.00270798
Hyperinsulin	combined	FGF2	-0.0100527
Hyperinsulin	combined	FLT3LG	-0.0065701
Hyperinsulin	combined	FMNL1	0.00205408
Hyperinsulin	combined	FOLR3	0.0118526
Hyperinsulin	combined	FRZB	-0.00929708
Hyperinsulin	combined	FSTL3	-0.0054429
Hyperinsulin	combined	FUCA1	0.0198352
Hyperinsulin	combined	FUT3_FUT5	-0.0358722
Hyperinsulin	combined	FUT8	0.0095806
Hyperinsulin	combined	GAL	-0.0166239
Hyperinsulin	combined	GBP2	-0.00216919
Hyperinsulin	combined	GFOD2	0.00065946
Hyperinsulin	combined	GGH	0.0168584
Hyperinsulin	combined	GGT1	0.0155037
Hyperinsulin	combined	GGT5	-0.00165886
Hyperinsulin	combined	GH1	0.00206588
Hyperinsulin	combined	GLB1	-0.0193331
Hyperinsulin	combined	GLO1	0.00123456
Hyperinsulin	combined	GLT8D2	-0.0102817
Hyperinsulin	combined	GOLM2	0.00676651
Hyperinsulin	combined	GPA33	-0.000313277
Hyperinsulin	combined	GPNMB	-0.000530654
Hyperinsulin	combined	GUSB	0.00237791
Hyperinsulin	combined	GZMB	0.00518373
Hyperinsulin	combined	HBEGF	-0.000241885
Hyperinsulin	combined	ICAM4	0.00178033
Hyperinsulin	combined	ICAM5	-0.0235908
Hyperinsulin	combined	ICOSLG	0.0023512
Hyperinsulin	combined	IFNLR1	-0.0118665
Hyperinsulin	combined	IGF2R	-0.00160758
Hyperinsulin	combined	IGFBP2	-0.027022
Hyperinsulin	combined	IGSF3	0.00319216
Hyperinsulin	combined	IL15	0.000108364
Hyperinsulin	combined	IL17RA	0.00260595
Hyperinsulin	combined	IL1B	0.000503578
Hyperinsulin	combined	IL1R1	0.00497081
Hyperinsulin	combined	IL2RB	-0.00659534
Hyperinsulin	combined	IL4	-0.000763223
Hyperinsulin	combined	IL5RA	0.00829199
Hyperinsulin	combined	IL6R	-0.0180047
Hyperinsulin	combined	INPP1	-0.00755435
Hyperinsulin	combined	ITGA11	-0.0130507
Hyperinsulin	combined	ITGAV	-0.00866048
Hyperinsulin	combined	ITGB2	0.0121952
Hyperinsulin	combined	ITGB7	0.0244871
Hyperinsulin	combined	ITIH3	-0.0127556
Hyperinsulin	combined	JCHAIN	0.00187338
Hyperinsulin	combined	KEL	0.00731382
Hyperinsulin	combined	KIR3DL1	0.0044988
Hyperinsulin	combined	KITLG	0.0155607
Hyperinsulin	combined	KLK10	0.00267327
Hyperinsulin	combined	KLK13	0.018132
Hyperinsulin	combined	KLK6	0.00240646
Hyperinsulin	combined	KRT5	-0.000228739
Hyperinsulin	combined	LAIR2	0.00381513
Hyperinsulin	combined	LAMP2	-0.00395137
Hyperinsulin	combined	LAMP3	-0.00672811
Hyperinsulin	combined	LAT2	0.0125169
Hyperinsulin	combined	LAYN	-0.0119157
Hyperinsulin	combined	LGALS7_LGALS7B	-0.0175397
Hyperinsulin	combined	LIF	-0.00212969
Hyperinsulin	combined	LILRA2	-0.0103548
Hyperinsulin	combined	LILRB2	-0.0152108
Hyperinsulin	combined	LPCAT2	-0.00187932
Hyperinsulin	combined	LPO	0.0175142
Hyperinsulin	combined	LRIG1	0.0124212
Hyperinsulin	combined	LRP11	0.0177338
Hyperinsulin	combined	LTA	-0.0016369
Hyperinsulin	combined	LTBP3	-0.0270905
Hyperinsulin	combined	LTO1	-0.00196657
Hyperinsulin	combined	LY6D	0.00260073
Hyperinsulin	combined	LY75	-0.00816465
Hyperinsulin	combined	LYPD1	-0.00371035
Hyperinsulin	combined	MDK	-0.00236545
Hyperinsulin	combined	MEP1B	-0.00210988
Hyperinsulin	combined	MEPE	-0.0246125
Hyperinsulin	combined	MERTK	-0.00498003
Hyperinsulin	combined	MIA	0.0203899
Hyperinsulin	combined	MLN	-0.0109555
Hyperinsulin	combined	MUC16	-0.000154317
Hyperinsulin	combined	NAAA	0.000189835
Hyperinsulin	combined	NADK	0.00270575
Hyperinsulin	combined	NCAN	0.00759245
Hyperinsulin	combined	NCLN	-0.00220014
Hyperinsulin	combined	NECTIN4	0.016295
Hyperinsulin	combined	NEFL	-0.000721139
Hyperinsulin	combined	NFASC	0.013942
Hyperinsulin	combined	NFATC3	-0.00349347
Hyperinsulin	combined	NOS3	0.00326592
Hyperinsulin	combined	NPTX1	0.0065561
Hyperinsulin	combined	NRP2	0.0132296
Hyperinsulin	combined	OMD	0.0121933
Hyperinsulin	combined	PCDH1	0.00358276
Hyperinsulin	combined	PDCD1	-0.00506407
Hyperinsulin	combined	PDCD5	0.007396
Hyperinsulin	combined	PGF	-0.00334949
Hyperinsulin	combined	PI3	-0.00199048
Hyperinsulin	combined	PIGR	-0.00301867
Hyperinsulin	combined	PIK3IP1	-0.0127638
Hyperinsulin	combined	PLA2G10	0.00296778
Hyperinsulin	combined	PLA2G7	-0.0127107
Hyperinsulin	combined	PLAT	-0.00113137
Hyperinsulin	combined	PLXNB2	0.00814809
Hyperinsulin	combined	PMVK	-0.0146835
Hyperinsulin	combined	PON3	-0.0232081
Hyperinsulin	combined	PQBP1	-0.00184305
Hyperinsulin	combined	PRDX6	-0.00035771
Hyperinsulin	combined	PREB	0.000130378
Hyperinsulin	combined	PRELP	0.0141227
Hyperinsulin	combined	PRL	-0.00776367
Hyperinsulin	combined	PROK1	0.00580857
Hyperinsulin	combined	PRSS27	-0.00516825
Hyperinsulin	combined	PRTG	-0.0037034
Hyperinsulin	combined	PSG1	0.000266178
Hyperinsulin	combined	PSPN	-0.00482047
Hyperinsulin	combined	PTPRF	-0.00909059
Hyperinsulin	combined	PVR	-0.00277646
Hyperinsulin	combined	RANGAP1	0.00294411
Hyperinsulin	combined	REN	-0.0148237
Hyperinsulin	combined	RILP	0.000833468
Hyperinsulin	combined	RNASET2	-0.0014937
Hyperinsulin	combined	RTN4R	0.0172568
Hyperinsulin	combined	SCG3	0.0107426
Hyperinsulin	combined	SCGB3A2	0.00303369
Hyperinsulin	combined	SDC1	-0.00274771
Hyperinsulin	combined	SDC4	0.00918036
Hyperinsulin	combined	SELPLG	-0.00841012
Hyperinsulin	combined	SEMA3F	-0.0487152
Hyperinsulin	combined	SERPINE1	-0.0209486
Hyperinsulin	combined	SESTD1	-0.00518399
Hyperinsulin	combined	SETMAR	0.0125256
Hyperinsulin	combined	SEZ6L	0.0116459
Hyperinsulin	combined	SEZ6L2	-0.00412002
Hyperinsulin	combined	SFRP1	0.00146078
Hyperinsulin	combined	SFTPA1	-0.000943325
Hyperinsulin	combined	SFTPD	-0.00065495
Hyperinsulin	combined	SHMT1	0.00572055
Hyperinsulin	combined	SIGLEC10	-0.000321769
Hyperinsulin	combined	SIGLEC5	-0.0130662
Hyperinsulin	combined	SLAMF7	0.0121647
Hyperinsulin	combined	SLITRK6	-0.0103434
Hyperinsulin	combined	SMOC2	0.0149288
Hyperinsulin	combined	SORT1	-0.00110658
Hyperinsulin	combined	SPARCL1	0.00866588
Hyperinsulin	combined	SPINK6	0.00517904
Hyperinsulin	combined	STC2	0.00138701
Hyperinsulin	combined	STX16	0.0108549
Hyperinsulin	combined	SULT1A1	0.00694164
Hyperinsulin	combined	TBC1D17	0.0119404
Hyperinsulin	combined	TCL1A	0.0119108
Hyperinsulin	combined	TDGF1	-0.0161479
Hyperinsulin	combined	TFF2	0.00688628
Hyperinsulin	combined	TFPI2	-0.00514751
Hyperinsulin	combined	TFRC	0.0165315
Hyperinsulin	combined	THBD	0.00436462
Hyperinsulin	combined	TIMP3	-0.00319923
Hyperinsulin	combined	TINAGL1	0.00906442
Hyperinsulin	combined	TLR3	0.00772136
Hyperinsulin	combined	TNFRSF10A	0.00929751
Hyperinsulin	combined	TNFRSF10C	0.00915772
Hyperinsulin	combined	TNFRSF13C	0.0119142
Hyperinsulin	combined	TNFRSF19	0.00907874
Hyperinsulin	combined	TNFRSF8	-0.00857892
Hyperinsulin	combined	TNFSF12	-0.0153472
Hyperinsulin	combined	TP53INP1	-0.00485245
Hyperinsulin	combined	TPMT	-0.00331852
Hyperinsulin	combined	VAMP5	-0.00940052
Hyperinsulin	combined	VSTM1	-0.000625688
Hyperinsulin	combined	VWC2	-0.00514452
Hyperinsulin	combined	XG	0.00502334
Hyperinsulin	combined	XPNPEP2	0.00450138
Hyperinsulin	combined	YES1	0.000125752
Hyperinsulin	combined	Tyr	-0.000807801
Hyperinsulin	combined	Pyruvate	-0.00542806
Hyperinsulin	combined	Citrate	0.000432197
Hyperinsulin	combined	XS_VLDL_TG	-0.00941028
Hyperinsulin	combined	IDL_TG	-0.00488733
Hyperinsulin	combined	M_LDL_FC	0.0131929
Hyperinsulin	combined	XL_HDL_PL	-0.00732101
Hyperinsulin	combined	L_HDL_TG	-0.00440828
Lipodystrophy 1_female	combined	ACE2	-0.00320238
Lipodystrophy 1_female	combined	ACP5	0.0129557
Lipodystrophy 1_female	combined	ADAM23	0.00115819
Lipodystrophy 1_female	combined	ADM	-0.0037723
Lipodystrophy 1_female	combined	AFP	-0.0134455
Lipodystrophy 1_female	combined	AGR3	0.00881896
Lipodystrophy 1_female	combined	ANGPTL7	0.0176553
Lipodystrophy 1_female	combined	AOC1	0.00397834
Lipodystrophy 1_female	combined	APOM	-0.00654312
Lipodystrophy 1_female	combined	ARG1	-0.00891342
Lipodystrophy 1_female	combined	ARNT	-0.00126012
Lipodystrophy 1_female	combined	CALB1	0.00164648
Lipodystrophy 1_female	combined	CALB2	-0.00390231
Lipodystrophy 1_female	combined	CBLN4	0.00229439
Lipodystrophy 1_female	combined	CCL14	-0.00304823
Lipodystrophy 1_female	combined	CCL20	0.00201149
Lipodystrophy 1_female	combined	CCL28	0.0100803
Lipodystrophy 1_female	combined	CD200R1	0.0103606
Lipodystrophy 1_female	combined	CD300LG	-0.0424947
Lipodystrophy 1_female	combined	CD33	-0.00418568
Lipodystrophy 1_female	combined	CD6	0.00936087
Lipodystrophy 1_female	combined	CDH17	0.00205642
Lipodystrophy 1_female	combined	CDHR5	0.00965412
Lipodystrophy 1_female	combined	CDSN	0.00353083
Lipodystrophy 1_female	combined	CEACAM21	-0.0133085
Lipodystrophy 1_female	combined	CERT	-0.00258824
Lipodystrophy 1_female	combined	CHIT1	-0.00427585
Lipodystrophy 1_female	combined	CHRDL2	0.00110089
Lipodystrophy 1_female	combined	CLEC7A	-0.00421534
Lipodystrophy 1_female	combined	CLMP	-0.0321004
Lipodystrophy 1_female	combined	COL4A1	-0.00554538
Lipodystrophy 1_female	combined	CPVL	0.00122845
Lipodystrophy 1_female	combined	CRHBP	0.00614172
Lipodystrophy 1_female	combined	CRIP2	0.00494487
Lipodystrophy 1_female	combined	CRISP2	-0.017808
Lipodystrophy 1_female	combined	CRX	0.000515398
Lipodystrophy 1_female	combined	CST6	0.0115061
Lipodystrophy 1_female	combined	CTRB1	0.0078319
Lipodystrophy 1_female	combined	CXCL10	0.00120551
Lipodystrophy 1_female	combined	DCTPP1	-0.00584526
Lipodystrophy 1_female	combined	DLK1	0.00185843
Lipodystrophy 1_female	combined	DNER	0.000768986
Lipodystrophy 1_female	combined	DUOX2	0.00340553
Lipodystrophy 1_female	combined	ERBB4	-0.0024938
Lipodystrophy 1_female	combined	FABP4	-0.0612441
Lipodystrophy 1_female	combined	FAP	0.019058
Lipodystrophy 1_female	combined	FASLG	-0.00696829
Lipodystrophy 1_female	combined	FCAR	-0.00578141
Lipodystrophy 1_female	combined	FCGR3B	-0.000785484
Lipodystrophy 1_female	combined	FLT3	-0.00204525
Lipodystrophy 1_female	combined	FMR1	-0.00140863
Lipodystrophy 1_female	combined	FUT3_FUT5	-0.020087
Lipodystrophy 1_female	combined	FUT8	-0.017787
Lipodystrophy 1_female	combined	GDNF	0.0101349
Lipodystrophy 1_female	combined	HEBP1	-0.0025982
Lipodystrophy 1_female	combined	HGF	0.000854558
Lipodystrophy 1_female	combined	HK2	-0.00795301
Lipodystrophy 1_female	combined	HPGDS	-0.00818143
Lipodystrophy 1_female	combined	HSD11B1	-0.00626076
Lipodystrophy 1_female	combined	IDI2	0.0210639
Lipodystrophy 1_female	combined	IFNG	0.00920532
Lipodystrophy 1_female	combined	IFNGR2	0.00246291
Lipodystrophy 1_female	combined	IGFBP2	-0.017886
Lipodystrophy 1_female	combined	IGFBPL1	0.00998547
Lipodystrophy 1_female	combined	IL12RB1	0.00526478
Lipodystrophy 1_female	combined	IL13RA1	0.0119201
Lipodystrophy 1_female	combined	IL17RB	-0.00763564
Lipodystrophy 1_female	combined	IL1RAP	-0.00379937
Lipodystrophy 1_female	combined	IL5RA	0.00285237
Lipodystrophy 1_female	combined	IL6	0.00143523
Lipodystrophy 1_female	combined	ITIH3	-0.00546484
Lipodystrophy 1_female	combined	KIT	-0.0151349
Lipodystrophy 1_female	combined	KLK6	0.0027968
Lipodystrophy 1_female	combined	KLK8	0.0017161
Lipodystrophy 1_female	combined	KLRD1	-0.0145785
Lipodystrophy 1_female	combined	LAIR1	-0.00315481
Lipodystrophy 1_female	combined	LEP	-0.0715758
Lipodystrophy 1_female	combined	LGALS4	0.0260383
Lipodystrophy 1_female	combined	LGMN	0.0128058
Lipodystrophy 1_female	combined	LIFR	-0.000937329
Lipodystrophy 1_female	combined	LILRA5	-0.00558244
Lipodystrophy 1_female	combined	LTBP3	0.00416506
Lipodystrophy 1_female	combined	MB	0.00214861
Lipodystrophy 1_female	combined	MCAM	-0.00538714
Lipodystrophy 1_female	combined	MEGF10	0.0139077
Lipodystrophy 1_female	combined	MEP1B	0.0111281
Lipodystrophy 1_female	combined	METAP1	-0.00337309
Lipodystrophy 1_female	combined	MFGE8	0.0215294
Lipodystrophy 1_female	combined	NECTIN2	0.0019077
Lipodystrophy 1_female	combined	NOS3	0.00646276
Lipodystrophy 1_female	combined	OPTC	0.00102793
Lipodystrophy 1_female	combined	PLA2G10	-0.0185796
Lipodystrophy 1_female	combined	PNPT1	-0.000658439
Lipodystrophy 1_female	combined	PON3	-0.0252483
Lipodystrophy 1_female	combined	PRDX6	-0.00111661
Lipodystrophy 1_female	combined	PRSS27	0.000659088
Lipodystrophy 1_female	combined	PSPN	-0.00838274
Lipodystrophy 1_female	combined	RTN4R	0.00889843
Lipodystrophy 1_female	combined	SCG3	0.010575
Lipodystrophy 1_female	combined	SEMA4D	-0.00244647
Lipodystrophy 1_female	combined	SERPINA12	0.0142732
Lipodystrophy 1_female	combined	SEZ6L	0.00169922
Lipodystrophy 1_female	combined	SFTPD	-0.00200326
Lipodystrophy 1_female	combined	SH2D1A	0.00595582
Lipodystrophy 1_female	combined	SIGLEC15	-0.000929709
Lipodystrophy 1_female	combined	SIGLEC5	-0.00836427
Lipodystrophy 1_female	combined	SLC16A1	-0.00286753
Lipodystrophy 1_female	combined	SLC27A4	-0.00606315
Lipodystrophy 1_female	combined	SOST	0.0252734
Lipodystrophy 1_female	combined	TCN2	0.00529436
Lipodystrophy 1_female	combined	TFRC	0.0197803
Lipodystrophy 1_female	combined	THBD	0.0170556
Lipodystrophy 1_female	combined	THOP1	0.00522006
Lipodystrophy 1_female	combined	TIMP4	-0.00697083
Lipodystrophy 1_female	combined	TNFRSF12A	0.0074456
Lipodystrophy 1_female	combined	TNFRSF19	-0.00488689
Lipodystrophy 1_female	combined	TNFSF12	-0.00061867
Lipodystrophy 1_female	combined	TSHB	-0.00482183
Lipodystrophy 1_female	combined	UMOD	-0.00379394
Lipodystrophy 1_female	combined	VSTM1	-0.000625759
Lipodystrophy 1_female	combined	VWC2	-0.00115312
Lipodystrophy 1_female	combined	WASF3	-0.00694593
Lipodystrophy 1_female	combined	XG	0.000481979
Lipodystrophy 1_female	combined	VLDL_size	0.0364177
Lipodystrophy 1_female	combined	HDL_size	-0.015381
Lipodystrophy 1_female	combined	Gly	-0.00658726
Lipodystrophy 1_female	combined	Val	0.00739593
Lipodystrophy 1_female	combined	Tyr	0.00570642
Lipodystrophy 1_female	combined	bOHbutyrate	0.00256334
Lipodystrophy 1_female	combined	XS_VLDL_CE	-0.00883486
Lipodystrophy 1_male	combined	ACP5	0.0147742
Lipodystrophy 1_male	combined	ACP6	0.00244806
Lipodystrophy 1_male	combined	ADGRG1	0.00188935
Lipodystrophy 1_male	combined	ADGRG2	-0.0181741
Lipodystrophy 1_male	combined	ADM	-0.004148
Lipodystrophy 1_male	combined	AFP	-0.0035351
Lipodystrophy 1_male	combined	AGER	0.00786309
Lipodystrophy 1_male	combined	AHSP	0.0117579
Lipodystrophy 1_male	combined	ANG	0.00623149
Lipodystrophy 1_male	combined	ANGPTL2	0.00422904
Lipodystrophy 1_male	combined	ANGPTL7	0.033176
Lipodystrophy 1_male	combined	APOM	-0.00583193
Lipodystrophy 1_male	combined	ARG1	-0.0135253
Lipodystrophy 1_male	combined	ARTN	0.00888592
Lipodystrophy 1_male	combined	BCL2L11	0.00634282
Lipodystrophy 1_male	combined	BPIFB1	-0.00714706
Lipodystrophy 1_male	combined	BST2	0.00141686
Lipodystrophy 1_male	combined	C1QA	-0.00759108
Lipodystrophy 1_male	combined	C1QTNF1	-0.0164681
Lipodystrophy 1_male	combined	CA3	-0.00478007
Lipodystrophy 1_male	combined	CA4	-0.00809431
Lipodystrophy 1_male	combined	CALB2	-0.00876385
Lipodystrophy 1_male	combined	CBLN4	0.0080485
Lipodystrophy 1_male	combined	CCDC80	-0.00990787
Lipodystrophy 1_male	combined	CCL13	-0.00239369
Lipodystrophy 1_male	combined	CCL14	-0.0275086
Lipodystrophy 1_male	combined	CCL15	0.00168512
Lipodystrophy 1_male	combined	CCL25	0.00391925
Lipodystrophy 1_male	combined	CCL28	0.00558739
Lipodystrophy 1_male	combined	CCT5	-0.0114382
Lipodystrophy 1_male	combined	CD14	0.000387794
Lipodystrophy 1_male	combined	CD160	-0.00685929
Lipodystrophy 1_male	combined	CD1C	-0.00662831
Lipodystrophy 1_male	combined	CD28	-0.00112137
Lipodystrophy 1_male	combined	CD300LG	-0.0241889
Lipodystrophy 1_male	combined	CD48	0.00907583
Lipodystrophy 1_male	combined	CD6	0.00404047
Lipodystrophy 1_male	combined	CD70	-0.0218844
Lipodystrophy 1_male	combined	CD99L2	-0.0323593
Lipodystrophy 1_male	combined	CEACAM8	0.00024601
Lipodystrophy 1_male	combined	CES3	-0.00294658
Lipodystrophy 1_male	combined	CFC1	0.00210252
Lipodystrophy 1_male	combined	CHIT1	-0.0108602
Lipodystrophy 1_male	combined	CHRDL2	0.0118195
Lipodystrophy 1_male	combined	CLMP	-0.0117042
Lipodystrophy 1_male	combined	COL9A1	-0.00225586
Lipodystrophy 1_male	combined	CPA2	-0.00252197
Lipodystrophy 1_male	combined	CPPED1	0.00897081
Lipodystrophy 1_male	combined	CRH	-0.000522332
Lipodystrophy 1_male	combined	CSF3	-0.00248545
Lipodystrophy 1_male	combined	CTRC	0.00283863
Lipodystrophy 1_male	combined	CXCL5	-0.0100056
Lipodystrophy 1_male	combined	DDAH1	0.000338444
Lipodystrophy 1_male	combined	DLK1	0.0109978
Lipodystrophy 1_male	combined	DNER	0.0219419
Lipodystrophy 1_male	combined	DSG2	-0.0179469
Lipodystrophy 1_male	combined	DSG4	0.00947282
Lipodystrophy 1_male	combined	DUSP3	-0.00578183
Lipodystrophy 1_male	combined	ENPP2	-0.00317147
Lipodystrophy 1_male	combined	ENTPD5	-0.00565848
Lipodystrophy 1_male	combined	EPHA1	0.00347341
Lipodystrophy 1_male	combined	EPHB4	-0.00695027
Lipodystrophy 1_male	combined	FABP1	0.012197
Lipodystrophy 1_male	combined	FABP4	-0.00146648
Lipodystrophy 1_male	combined	FABP9	0.00683262
Lipodystrophy 1_male	combined	FAM3B	0.00881077
Lipodystrophy 1_male	combined	FAP	0.017351
Lipodystrophy 1_male	combined	FCGR2A	0.0168819
Lipodystrophy 1_male	combined	FCRL5	0.00618854
Lipodystrophy 1_male	combined	FCRL6	0.00386409
Lipodystrophy 1_male	combined	FEN1	-0.00410287
Lipodystrophy 1_male	combined	FETUB	0.00899449
Lipodystrophy 1_male	combined	FGFR2	0.000771517
Lipodystrophy 1_male	combined	FUS	-0.000766655
Lipodystrophy 1_male	combined	FUT3_FUT5	-0.0170238
Lipodystrophy 1_male	combined	GCNT1	-0.0104172
Lipodystrophy 1_male	combined	GDF15	0.00531042
Lipodystrophy 1_male	combined	GDNF	0.00793507
Lipodystrophy 1_male	combined	GFAP	0.000826752
Lipodystrophy 1_male	combined	GFRA2	-0.00732441
Lipodystrophy 1_male	combined	GGT1	0.00170774
Lipodystrophy 1_male	combined	GLT8D2	-0.00213191
Lipodystrophy 1_male	combined	GOLM2	0.00359928
Lipodystrophy 1_male	combined	GPC5	0.00590238
Lipodystrophy 1_male	combined	GRN	0.00717841
Lipodystrophy 1_male	combined	HAO1	0.011564
Lipodystrophy 1_male	combined	HGF	0.0116742
Lipodystrophy 1_male	combined	HSD11B1	-0.0219702
Lipodystrophy 1_male	combined	ICAM5	-0.0176592
Lipodystrophy 1_male	combined	IDUA	0.0188802
Lipodystrophy 1_male	combined	IFNLR1	0.0116811
Lipodystrophy 1_male	combined	IGSF3	0.000321687
Lipodystrophy 1_male	combined	IL12A_IL12B	0.00261974
Lipodystrophy 1_male	combined	IL12RB1	0.00024583
Lipodystrophy 1_male	combined	IL17C	-0.00207558
Lipodystrophy 1_male	combined	IL19	-0.0111134
Lipodystrophy 1_male	combined	IL20	-0.00768096
Lipodystrophy 1_male	combined	IL4	-0.000950268
Lipodystrophy 1_male	combined	IL5	-0.00590853
Lipodystrophy 1_male	combined	IL5RA	0.0217428
Lipodystrophy 1_male	combined	IL6	0.00704292
Lipodystrophy 1_male	combined	KEL	-0.00910934
Lipodystrophy 1_male	combined	KIT	-0.00449393
Lipodystrophy 1_male	combined	KITLG	0.00412448
Lipodystrophy 1_male	combined	KLB	-0.0171436
Lipodystrophy 1_male	combined	KLK12	-0.000551357
Lipodystrophy 1_male	combined	KLK14	-0.00695792
Lipodystrophy 1_male	combined	KLRD1	-0.00474908
Lipodystrophy 1_male	combined	KYNU	0.0147847
Lipodystrophy 1_male	combined	LAIR2	0.00200033
Lipodystrophy 1_male	combined	LEP	-0.076429
Lipodystrophy 1_male	combined	LGALS7_LGALS7B	-0.00470154
Lipodystrophy 1_male	combined	LIFR	-0.00896632
Lipodystrophy 1_male	combined	LPL	-0.0137503
Lipodystrophy 1_male	combined	LRIG1	-0.0298391
Lipodystrophy 1_male	combined	LRRN1	0.0098337
Lipodystrophy 1_male	combined	LY75	-0.0122025
Lipodystrophy 1_male	combined	LYAR	0.000793723
Lipodystrophy 1_male	combined	MATN2	-0.00919922
Lipodystrophy 1_male	combined	MB	0.0164672
Lipodystrophy 1_male	combined	MCAM	-0.0431284
Lipodystrophy 1_male	combined	MEP1B	0.0164232
Lipodystrophy 1_male	combined	MEPE	0.00393094
Lipodystrophy 1_male	combined	MIA	0.00942897
Lipodystrophy 1_male	combined	MMP13	-0.0047662
Lipodystrophy 1_male	combined	MMP3	0.000210265
Lipodystrophy 1_male	combined	MPO	0.00729368
Lipodystrophy 1_male	combined	MSMB	-0.000977783
Lipodystrophy 1_male	combined	MSTN	0.00768207
Lipodystrophy 1_male	combined	NADK	0.0104094
Lipodystrophy 1_male	combined	NCAM1	0.0187154
Lipodystrophy 1_male	combined	NCAM2	0.000404692
Lipodystrophy 1_male	combined	NCAN	0.00537371
Lipodystrophy 1_male	combined	NCR1	-0.0039925
Lipodystrophy 1_male	combined	NCS1	-0.00106087
Lipodystrophy 1_male	combined	NFATC3	-0.00660659
Lipodystrophy 1_male	combined	NINJ1	0.00207168
Lipodystrophy 1_male	combined	NOS3	0.0043689
Lipodystrophy 1_male	combined	NPPC	0.00174787
Lipodystrophy 1_male	combined	NPTXR	0.0129467
Lipodystrophy 1_male	combined	NPY	0.014685
Lipodystrophy 1_male	combined	NTF3	-0.000446365
Lipodystrophy 1_male	combined	OSCAR	0.000184504
Lipodystrophy 1_male	combined	PADI2	0.000465128
Lipodystrophy 1_male	combined	PADI4	-0.00484459
Lipodystrophy 1_male	combined	PCSK9	0.0058667
Lipodystrophy 1_male	combined	PDCD1	0.00376335
Lipodystrophy 1_male	combined	PDP1	-0.00783038
Lipodystrophy 1_male	combined	PFDN2	0.0129564
Lipodystrophy 1_male	combined	PI3	-0.00723481
Lipodystrophy 1_male	combined	PLA2G10	-0.0108475
Lipodystrophy 1_male	combined	PLA2G2A	-0.00928528
Lipodystrophy 1_male	combined	PNPT1	0.0048542
Lipodystrophy 1_male	combined	PON2	0.0159255
Lipodystrophy 1_male	combined	PON3	-0.00697728
Lipodystrophy 1_male	combined	PPCDC	0.0232635
Lipodystrophy 1_male	combined	PQBP1	-0.0101991
Lipodystrophy 1_male	combined	PRDX6	-0.000721661
Lipodystrophy 1_male	combined	PRKCQ	-0.00161626
Lipodystrophy 1_male	combined	PRL	0.00413465
Lipodystrophy 1_male	combined	PSPN	-0.00457618
Lipodystrophy 1_male	combined	PTGDS	0.00314658
Lipodystrophy 1_male	combined	QPCT	-0.00266847
Lipodystrophy 1_male	combined	RARRES1	-0.0121756
Lipodystrophy 1_male	combined	RCOR1	-0.0025979
Lipodystrophy 1_male	combined	REG1B	0.00355251
Lipodystrophy 1_male	combined	RET	0.00441605
Lipodystrophy 1_male	combined	RNASET2	0.0059571
Lipodystrophy 1_male	combined	RTN4R	0.0151627
Lipodystrophy 1_male	combined	SEMA7A	-0.0111343
Lipodystrophy 1_male	combined	SERPINA11	-0.0121094
Lipodystrophy 1_male	combined	SEZ6L	0.00312126
Lipodystrophy 1_male	combined	SFTPD	-0.01691
Lipodystrophy 1_male	combined	SH2D1A	0.00459803
Lipodystrophy 1_male	combined	SIGLEC5	-0.00272385
Lipodystrophy 1_male	combined	SIGLEC6	0.0076539
Lipodystrophy 1_male	combined	SIGLEC9	-0.00624852
Lipodystrophy 1_male	combined	SLAMF6	-0.00361793
Lipodystrophy 1_male	combined	SLC39A14	-0.000730423
Lipodystrophy 1_male	combined	SMOC2	0.00543657
Lipodystrophy 1_male	combined	SMPD1	0.00140975
Lipodystrophy 1_male	combined	SOST	0.0242053
Lipodystrophy 1_male	combined	SSC4D	0.000396855
Lipodystrophy 1_male	combined	ST3GAL1	-0.00162234
Lipodystrophy 1_male	combined	STC2	0.00484333
Lipodystrophy 1_male	combined	TCL1B	0.0181197
Lipodystrophy 1_male	combined	TDGF1	0.00936784
Lipodystrophy 1_male	combined	TFF2	0.000489052
Lipodystrophy 1_male	combined	TFPI2	-0.00744084
Lipodystrophy 1_male	combined	TFRC	0.0218108
Lipodystrophy 1_male	combined	TGFBR2	-0.00381972
Lipodystrophy 1_male	combined	TIMP4	-0.000583145
Lipodystrophy 1_male	combined	TMPRSS5	0.00101009
Lipodystrophy 1_male	combined	TNFRSF19	-0.0153
Lipodystrophy 1_male	combined	TNNI3	0.0110233
Lipodystrophy 1_male	combined	TPPP3	-0.0157743
Lipodystrophy 1_male	combined	TRIM21	-0.0133236
Lipodystrophy 1_male	combined	ULBP2	0.00845305
Lipodystrophy 1_male	combined	VEGFD	-0.00334789
Lipodystrophy 1_male	combined	VSTM1	0.00435508
Lipodystrophy 1_male	combined	WFIKKN1	-0.00638338
Lipodystrophy 1_male	combined	YTHDF3	0.00821687
Lipodystrophy 1_male	combined	VLDL_size	0.0445208
Lipodystrophy 1_male	combined	HDL_size	-0.0192655
Lipodystrophy 1_male	combined	LA	0.0101111
Lipodystrophy 1_male	combined	Gly	-0.0111345
Lipodystrophy 1_male	combined	Leu	0.00584667
Lipodystrophy 1_male	combined	Phe	0.0064857
Lipodystrophy 1_male	combined	L_HDL_TG	-0.00550809
Lipodystrophy 1	combined	ACE2	-0.00412086
Lipodystrophy 1	combined	ACP5	0.0221483
Lipodystrophy 1	combined	ACY1	0.00242837
Lipodystrophy 1	combined	ADA2	0.00688347
Lipodystrophy 1	combined	ADAM22	0.00690236
Lipodystrophy 1	combined	ADAMTS15	-0.0083822
Lipodystrophy 1	combined	ADGRG1	0.00763553
Lipodystrophy 1	combined	ADM	-0.0081322
Lipodystrophy 1	combined	AFP	-0.0109396
Lipodystrophy 1	combined	AGER	0.00332574
Lipodystrophy 1	combined	AGR3	0.00511033
Lipodystrophy 1	combined	AHSP	0.00516619
Lipodystrophy 1	combined	AIF1	-0.00111603
Lipodystrophy 1	combined	AMFR	0.00389148
Lipodystrophy 1	combined	AMIGO2	-0.00129875
Lipodystrophy 1	combined	ANGPTL7	0.0311149
Lipodystrophy 1	combined	AOC1	9.13596e-05
Lipodystrophy 1	combined	APBB1IP	-0.00129041
Lipodystrophy 1	combined	APOH	-0.00381953
Lipodystrophy 1	combined	APOM	-0.0172194
Lipodystrophy 1	combined	ARG1	-0.0219514
Lipodystrophy 1	combined	ARNT	-0.00408062
Lipodystrophy 1	combined	BAMBI	-0.000576207
Lipodystrophy 1	combined	BCAM	0.0111343
Lipodystrophy 1	combined	BCL2L11	0.00374886
Lipodystrophy 1	combined	BSG	-0.000255733
Lipodystrophy 1	combined	C1QA	-0.00913963
Lipodystrophy 1	combined	C1QTNF1	-0.0159505
Lipodystrophy 1	combined	C4BPB	-0.000686433
Lipodystrophy 1	combined	CA12	-0.00692785
Lipodystrophy 1	combined	CA4	-0.0122207
Lipodystrophy 1	combined	CALB1	0.00810369
Lipodystrophy 1	combined	CALB2	-0.00728968
Lipodystrophy 1	combined	CALCA	-0.00019395
Lipodystrophy 1	combined	CBLN4	0.00723007
Lipodystrophy 1	combined	CCDC80	-0.0241652
Lipodystrophy 1	combined	CCL13	-0.00658859
Lipodystrophy 1	combined	CCL14	-0.0157929
Lipodystrophy 1	combined	CCL15	0.00423762
Lipodystrophy 1	combined	CCL28	0.0186621
Lipodystrophy 1	combined	CCN2	-0.00472637
Lipodystrophy 1	combined	CCT5	-0.00882856
Lipodystrophy 1	combined	CD14	0.00281376
Lipodystrophy 1	combined	CD1C	-0.00576782
Lipodystrophy 1	combined	CD200R1	0.0103078
Lipodystrophy 1	combined	CD28	-0.00674965
Lipodystrophy 1	combined	CD300LG	-0.0317839
Lipodystrophy 1	combined	CD302	0.00368054
Lipodystrophy 1	combined	CD33	-0.00267528
Lipodystrophy 1	combined	CD48	0.00212939
Lipodystrophy 1	combined	CD58	0.00271114
Lipodystrophy 1	combined	CD6	0.0172162
Lipodystrophy 1	combined	CD70	-0.0137694
Lipodystrophy 1	combined	CD99	-0.0321418
Lipodystrophy 1	combined	CD99L2	-0.0175701
Lipodystrophy 1	combined	CDH1	0.000428655
Lipodystrophy 1	combined	CDH5	-0.00114206
Lipodystrophy 1	combined	CDHR1	-0.000582702
Lipodystrophy 1	combined	CDHR5	0.00434226
Lipodystrophy 1	combined	CEACAM21	-0.0100392
Lipodystrophy 1	combined	CEACAM8	0.00147835
Lipodystrophy 1	combined	CES3	-0.0063449
Lipodystrophy 1	combined	CFC1	0.00112557
Lipodystrophy 1	combined	CGA	0.00420926
Lipodystrophy 1	combined	CHIT1	-0.0133146
Lipodystrophy 1	combined	CHRDL2	0.0212472
Lipodystrophy 1	combined	CLMP	-0.0171884
Lipodystrophy 1	combined	CNTN1	0.00337794
Lipodystrophy 1	combined	CNTN3	-0.00398878
Lipodystrophy 1	combined	COL9A1	-0.000401133
Lipodystrophy 1	combined	CPA1	0.00752124
Lipodystrophy 1	combined	CPA2	-0.00709564
Lipodystrophy 1	combined	CPPED1	0.0104504
Lipodystrophy 1	combined	CREG1	-0.00367634
Lipodystrophy 1	combined	CRH	-0.00682001
Lipodystrophy 1	combined	CRISP2	-0.0166171
Lipodystrophy 1	combined	CSF3	-0.000467995
Lipodystrophy 1	combined	CTRC	0.00586912
Lipodystrophy 1	combined	CTSB	-0.00101663
Lipodystrophy 1	combined	CTSO	-0.00438637
Lipodystrophy 1	combined	CXADR	-0.00554464
Lipodystrophy 1	combined	CXCL10	0.00636994
Lipodystrophy 1	combined	CXCL13	0.000338604
Lipodystrophy 1	combined	DCTPP1	-0.00890429
Lipodystrophy 1	combined	DLK1	0.00961622
Lipodystrophy 1	combined	DNAJB1	0.00440866
Lipodystrophy 1	combined	DNER	0.0140486
Lipodystrophy 1	combined	DPEP1	-0.00428948
Lipodystrophy 1	combined	DPT	-0.000909702
Lipodystrophy 1	combined	DSC2	0.00329353
Lipodystrophy 1	combined	DSG2	-0.0044348
Lipodystrophy 1	combined	DSG4	0.0156635
Lipodystrophy 1	combined	DUOX2	0.000700002
Lipodystrophy 1	combined	DUSP3	-0.00732533
Lipodystrophy 1	combined	EDAR	-0.000235254
Lipodystrophy 1	combined	EGLN1	0.0125328
Lipodystrophy 1	combined	ENTPD2	0.00431125
Lipodystrophy 1	combined	EPCAM	0.00838137
Lipodystrophy 1	combined	EPHA2	-0.00251172
Lipodystrophy 1	combined	EPO	-0.00132534
Lipodystrophy 1	combined	FABP1	0.000360772
Lipodystrophy 1	combined	FABP4	-0.0335195
Lipodystrophy 1	combined	FABP9	0.00321568
Lipodystrophy 1	combined	FAM3B	0.000397952
Lipodystrophy 1	combined	FAM3C	0.00464801
Lipodystrophy 1	combined	FAP	0.02544
Lipodystrophy 1	combined	FASLG	-0.000824366
Lipodystrophy 1	combined	FCAR	-0.00255465
Lipodystrophy 1	combined	FCGR2A	0.0130636
Lipodystrophy 1	combined	FCRL6	0.00825087
Lipodystrophy 1	combined	FEN1	-0.0058667
Lipodystrophy 1	combined	FETUB	0.00965655
Lipodystrophy 1	combined	FGF21	0.000842157
Lipodystrophy 1	combined	FGR	0.00029836
Lipodystrophy 1	combined	FLT1	0.00109301
Lipodystrophy 1	combined	FLT3	-0.0045658
Lipodystrophy 1	combined	FUCA1	0.00109711
Lipodystrophy 1	combined	FUS	-0.000957019
Lipodystrophy 1	combined	FUT3_FUT5	-0.028371
Lipodystrophy 1	combined	FUT8	-0.00307046
Lipodystrophy 1	combined	GBP4	0.000681207
Lipodystrophy 1	combined	GCNT1	-0.0180416
Lipodystrophy 1	combined	GDF15	0.00222596
Lipodystrophy 1	combined	GDNF	0.00847243
Lipodystrophy 1	combined	GFRA1	0.0113379
Lipodystrophy 1	combined	GFRA2	-0.0014409
Lipodystrophy 1	combined	GFRA3	0.00185989
Lipodystrophy 1	combined	GGT5	-0.00134145
Lipodystrophy 1	combined	GH1	0.00038539
Lipodystrophy 1	combined	GLT8D2	-0.00270103
Lipodystrophy 1	combined	GNLY	0.00083242
Lipodystrophy 1	combined	GOLM2	0.00952757
Lipodystrophy 1	combined	GPC5	0.00601412
Lipodystrophy 1	combined	GRN	0.00322022
Lipodystrophy 1	combined	GSTA3	-0.00525847
Lipodystrophy 1	combined	GSTP1	0.00394472
Lipodystrophy 1	combined	HAVCR1	0.000530162
Lipodystrophy 1	combined	HBQ1	-0.000399935
Lipodystrophy 1	combined	HGF	0.0161605
Lipodystrophy 1	combined	HK2	-0.00225285
Lipodystrophy 1	combined	HMOX2	0.00186394
Lipodystrophy 1	combined	HPGDS	-0.000860165
Lipodystrophy 1	combined	HS3ST3B1	0.0047754
Lipodystrophy 1	combined	HSD11B1	-0.0202841
Lipodystrophy 1	combined	ICAM1	0.00164914
Lipodystrophy 1	combined	ICAM3	-0.00416362
Lipodystrophy 1	combined	ICAM5	-0.00204979
Lipodystrophy 1	combined	IDI2	0.00869697
Lipodystrophy 1	combined	IDUA	0.01007
Lipodystrophy 1	combined	IFNG	0.00560929
Lipodystrophy 1	combined	IFNLR1	0.0053568
Lipodystrophy 1	combined	IGF2R	-0.00415822
Lipodystrophy 1	combined	IGFBP2	-0.00762314
Lipodystrophy 1	combined	IGFBP3	0.00134287
Lipodystrophy 1	combined	IGFBPL1	0.0060736
Lipodystrophy 1	combined	IGSF3	0.00873239
Lipodystrophy 1	combined	IL10RA	-0.00239059
Lipodystrophy 1	combined	IL12A_IL12B	8.23321e-05
Lipodystrophy 1	combined	IL12B	0.0011884
Lipodystrophy 1	combined	IL12RB1	0.0100431
Lipodystrophy 1	combined	IL13RA1	0.00713295
Lipodystrophy 1	combined	IL15RA	0.00418982
Lipodystrophy 1	combined	IL17C	-0.0106377
Lipodystrophy 1	combined	IL17D	0.00235099
Lipodystrophy 1	combined	IL17F	0.00354532
Lipodystrophy 1	combined	IL17RA	0.00081086
Lipodystrophy 1	combined	IL17RB	-0.00574663
Lipodystrophy 1	combined	IL18	0.00251471
Lipodystrophy 1	combined	IL19	-0.00735261
Lipodystrophy 1	combined	IL1A	-0.00455012
Lipodystrophy 1	combined	IL1RL2	0.00459504
Lipodystrophy 1	combined	IL20	-0.00524086
Lipodystrophy 1	combined	IL24	-0.00107313
Lipodystrophy 1	combined	IL3RA	-0.00495672
Lipodystrophy 1	combined	IL4R	-0.00128149
Lipodystrophy 1	combined	IL5RA	0.0198371
Lipodystrophy 1	combined	IL6	0.0139738
Lipodystrophy 1	combined	INHBC	0.00385839
Lipodystrophy 1	combined	ITGB7	-0.00108352
Lipodystrophy 1	combined	JCHAIN	-0.0008614
Lipodystrophy 1	combined	KEL	-0.00936327
Lipodystrophy 1	combined	KIR2DL3	0.00101803
Lipodystrophy 1	combined	KIR3DL1	-0.00212653
Lipodystrophy 1	combined	KIT	-0.00980254
Lipodystrophy 1	combined	KITLG	0.017088
Lipodystrophy 1	combined	KLB	-0.00982281
Lipodystrophy 1	combined	KLRB1	0.00702592
Lipodystrophy 1	combined	KLRD1	-0.0227711
Lipodystrophy 1	combined	KYNU	0.0070335
Lipodystrophy 1	combined	LAIR1	-0.00449717
Lipodystrophy 1	combined	LEP	-0.0700225
Lipodystrophy 1	combined	LGALS3	-0.00193419
Lipodystrophy 1	combined	LGALS4	0.0149339
Lipodystrophy 1	combined	LGALS7_LGALS7B	-0.00156719
Lipodystrophy 1	combined	LGALS9	-0.00178242
Lipodystrophy 1	combined	LGMN	0.00340693
Lipodystrophy 1	combined	LIFR	-0.0130712
Lipodystrophy 1	combined	LILRA5	-0.0132822
Lipodystrophy 1	combined	LRIG1	-0.021323
Lipodystrophy 1	combined	LRRC25	0.00918619
Lipodystrophy 1	combined	LY75	-0.0093234
Lipodystrophy 1	combined	MAPT	0.000720436
Lipodystrophy 1	combined	MB	0.0074846
Lipodystrophy 1	combined	MCAM	-0.0335453
Lipodystrophy 1	combined	MEGF10	0.000859211
Lipodystrophy 1	combined	MEP1B	0.0261434
Lipodystrophy 1	combined	MEPE	0.00159924
Lipodystrophy 1	combined	METAP1	-0.000684827
Lipodystrophy 1	combined	MFAP5	-0.00194713
Lipodystrophy 1	combined	MFGE8	0.00915867
Lipodystrophy 1	combined	MIA	0.00820947
Lipodystrophy 1	combined	MICB_MICA	-0.00128112
Lipodystrophy 1	combined	MMP1	-0.00175026
Lipodystrophy 1	combined	MMP10	-0.00390838
Lipodystrophy 1	combined	MPO	0.00380018
Lipodystrophy 1	combined	MSMB	-0.000911376
Lipodystrophy 1	combined	NADK	0.0128077
Lipodystrophy 1	combined	NCR1	-0.00181971
Lipodystrophy 1	combined	NCS1	-0.00471674
Lipodystrophy 1	combined	NECTIN2	0.00107305
Lipodystrophy 1	combined	NFATC1	-0.000963541
Lipodystrophy 1	combined	NID2	0.0022341
Lipodystrophy 1	combined	NMNAT1	-0.00225158
Lipodystrophy 1	combined	NOS3	0.00814984
Lipodystrophy 1	combined	NPTXR	0.00745968
Lipodystrophy 1	combined	NPY	0.0142939
Lipodystrophy 1	combined	NTF3	-0.00461298
Lipodystrophy 1	combined	OBP2B	-1.79857e-05
Lipodystrophy 1	combined	OPTC	0.00757832
Lipodystrophy 1	combined	OSCAR	0.00238546
Lipodystrophy 1	combined	PADI2	0.00122756
Lipodystrophy 1	combined	PADI4	-0.00411996
Lipodystrophy 1	combined	PAM	-0.00368672
Lipodystrophy 1	combined	PCSK9	0.00158491
Lipodystrophy 1	combined	PDCD1	0.0059758
Lipodystrophy 1	combined	PDP1	-0.0058507
Lipodystrophy 1	combined	PFDN2	0.0100343
Lipodystrophy 1	combined	PI3	-0.00208591
Lipodystrophy 1	combined	PLA2G10	-0.0244225
Lipodystrophy 1	combined	PLA2G2A	-0.00449837
Lipodystrophy 1	combined	PLAU	0.0101985
Lipodystrophy 1	combined	PON2	0.00172906
Lipodystrophy 1	combined	PON3	-0.0142533
Lipodystrophy 1	combined	PPCDC	0.0169916
Lipodystrophy 1	combined	PQBP1	-0.0128068
Lipodystrophy 1	combined	PRDX6	-0.00283774
Lipodystrophy 1	combined	PREB	0.00292839
Lipodystrophy 1	combined	PSG1	0.00165218
Lipodystrophy 1	combined	PSPN	-0.0420665
Lipodystrophy 1	combined	PTH1R	0.00922802
Lipodystrophy 1	combined	PTPRF	-0.00590795
Lipodystrophy 1	combined	QPCT	-0.0141095
Lipodystrophy 1	combined	RARRES1	-0.0105657
Lipodystrophy 1	combined	RCOR1	-6.66148e-05
Lipodystrophy 1	combined	REG1A	0.00111057
Lipodystrophy 1	combined	REG4	0.00337658
Lipodystrophy 1	combined	REN	-0.0130593
Lipodystrophy 1	combined	RNASET2	0.0165064
Lipodystrophy 1	combined	RSPO3	0.00610631
Lipodystrophy 1	combined	RTN4R	0.0148711
Lipodystrophy 1	combined	SCG3	0.00568336
Lipodystrophy 1	combined	SCP2	0.00249463
Lipodystrophy 1	combined	SEMA7A	-0.0193916
Lipodystrophy 1	combined	SERPINA12	0.00593129
Lipodystrophy 1	combined	SERPINA9	0.00235317
Lipodystrophy 1	combined	SEZ6L	0.0176063
Lipodystrophy 1	combined	SFTPA1	0.00792363
Lipodystrophy 1	combined	SFTPD	-0.0186344
Lipodystrophy 1	combined	SH2D1A	0.00918103
Lipodystrophy 1	combined	SIGLEC1	-0.00698804
Lipodystrophy 1	combined	SIGLEC15	-0.00433278
Lipodystrophy 1	combined	SIGLEC5	-0.0135107
Lipodystrophy 1	combined	SIGLEC6	0.00743506
Lipodystrophy 1	combined	SIGLEC9	-0.000765132
Lipodystrophy 1	combined	SLAMF6	-0.00237861
Lipodystrophy 1	combined	SLAMF8	0.00361618
Lipodystrophy 1	combined	SLC16A1	-0.00755858
Lipodystrophy 1	combined	SLC27A4	-0.00488742
Lipodystrophy 1	combined	SLIT2	0.00453759
Lipodystrophy 1	combined	SORCS2	-0.000532231
Lipodystrophy 1	combined	SOST	0.0234703
Lipodystrophy 1	combined	SPINK4	-0.00803466
Lipodystrophy 1	combined	SSC5D	0.0044703
Lipodystrophy 1	combined	ST3GAL1	-0.000554434
Lipodystrophy 1	combined	STC1	-0.00134725
Lipodystrophy 1	combined	STC2	0.00832511
Lipodystrophy 1	combined	SUSD2	0.00120609
Lipodystrophy 1	combined	TCL1B	0.00265168
Lipodystrophy 1	combined	TCN2	0.0137794
Lipodystrophy 1	combined	TDGF1	0.00332939
Lipodystrophy 1	combined	TEK	-0.00118093
Lipodystrophy 1	combined	TFF3	0.00960059
Lipodystrophy 1	combined	TFPI2	-0.00521262
Lipodystrophy 1	combined	TFRC	0.0249999
Lipodystrophy 1	combined	TGFB1	-0.0107352
Lipodystrophy 1	combined	TGFBR2	-0.015763
Lipodystrophy 1	combined	THOP1	0.00114533
Lipodystrophy 1	combined	TIMP3	0.00506155
Lipodystrophy 1	combined	TIMP4	-0.00573352
Lipodystrophy 1	combined	TINAGL1	0.00195249
Lipodystrophy 1	combined	TLR3	-0.00079263
Lipodystrophy 1	combined	TNF	0.00107948
Lipodystrophy 1	combined	TNFRSF10B	0.000932303
Lipodystrophy 1	combined	TNFRSF11A	0.0114304
Lipodystrophy 1	combined	TNFRSF12A	0.0094543
Lipodystrophy 1	combined	TNFRSF19	-0.0428437
Lipodystrophy 1	combined	TNFSF12	-0.00576502
Lipodystrophy 1	combined	TNFSF13B	0.000697956
Lipodystrophy 1	combined	TNNI3	9.33615e-05
Lipodystrophy 1	combined	TNXB	-0.00590357
Lipodystrophy 1	combined	TP53INP1	0.00833082
Lipodystrophy 1	combined	TPPP3	-0.0127958
Lipodystrophy 1	combined	TRIM21	-0.00845035
Lipodystrophy 1	combined	TSHB	-0.0114082
Lipodystrophy 1	combined	TSPAN1	-0.00029873
Lipodystrophy 1	combined	ULBP2	0.0113434
Lipodystrophy 1	combined	UMOD	-0.00394444
Lipodystrophy 1	combined	VAMP5	3.12601e-05
Lipodystrophy 1	combined	VIM	0.000991734
Lipodystrophy 1	combined	WAS	0.00176261
Lipodystrophy 1	combined	WFIKKN1	-0.0065926
Lipodystrophy 1	combined	WFIKKN2	-0.000134507
Lipodystrophy 1	combined	XCL1	0.00503413
Lipodystrophy 1	combined	XG	0.0348262
Lipodystrophy 1	combined	VLDL_size	0.0445335
Lipodystrophy 1	combined	HDL_size	-0.0080177
Lipodystrophy 1	combined	Unsaturation	0.00313513
Lipodystrophy 1	combined	Omega_6	0.0187388
Lipodystrophy 1	combined	PUFA	1.84533e-05
Lipodystrophy 1	combined	Gly	-0.0129627
Lipodystrophy 1	combined	Ile	0.00334827
Lipodystrophy 1	combined	Phe	0.0128128
Lipodystrophy 1	combined	bOHbutyrate	0.003978
Lipodystrophy 1	combined	Acetone	0.00040952
Lipodystrophy 1	combined	XS_VLDL_C	-0.0148234
Lipodystrophy 1	combined	L_HDL_TG	-0.00389166
Lipodystrophy 1	combined	S_HDL_CE	3.84706e-05
Lipodystrophy 2_female	combined	ACY1	0.0256663
Lipodystrophy 2_female	combined	ADH4	0.0193833
Lipodystrophy 2_female	combined	ADM	-0.0238565
Lipodystrophy 2_female	combined	ALDH1A1	0.000625108
Lipodystrophy 2_female	combined	AMY2B	0.00549322
Lipodystrophy 2_female	combined	APOM	-0.00175506
Lipodystrophy 2_female	combined	ARNT	-0.0148661
Lipodystrophy 2_female	combined	ARTN	-0.0223512
Lipodystrophy 2_female	combined	AZU1	-0.00170603
Lipodystrophy 2_female	combined	C4BPB	-0.00533578
Lipodystrophy 2_female	combined	CA6	0.00312761
Lipodystrophy 2_female	combined	CASP1	-0.00804431
Lipodystrophy 2_female	combined	CCL14	-0.00262584
Lipodystrophy 2_female	combined	CCL20	0.00676929
Lipodystrophy 2_female	combined	CD163	0.00368175
Lipodystrophy 2_female	combined	CD177	0.00469364
Lipodystrophy 2_female	combined	CD22	-0.00648232
Lipodystrophy 2_female	combined	CD276	0.017752
Lipodystrophy 2_female	combined	CD300LG	-0.0272163
Lipodystrophy 2_female	combined	CD33	-0.00881511
Lipodystrophy 2_female	combined	CD4	0.00427806
Lipodystrophy 2_female	combined	CD6	0.00693277
Lipodystrophy 2_female	combined	CD70	-0.000662758
Lipodystrophy 2_female	combined	CDCP1	0.00220679
Lipodystrophy 2_female	combined	CDH15	0.00780345
Lipodystrophy 2_female	combined	CDH6	0.00102192
Lipodystrophy 2_female	combined	CEACAM21	-0.00369717
Lipodystrophy 2_female	combined	CEP164	-0.0101915
Lipodystrophy 2_female	combined	CGREF1	-0.0100764
Lipodystrophy 2_female	combined	CLSTN2	0.0087421
Lipodystrophy 2_female	combined	CLUL1	-0.0114736
Lipodystrophy 2_female	combined	CNTN3	-0.00920262
Lipodystrophy 2_female	combined	CRISP2	-0.00656699
Lipodystrophy 2_female	combined	CTSO	0.0142249
Lipodystrophy 2_female	combined	DCTPP1	-0.0102269
Lipodystrophy 2_female	combined	DCXR	0.00859738
Lipodystrophy 2_female	combined	EIF5A	0.00359574
Lipodystrophy 2_female	combined	ENTPD2	0.0028253
Lipodystrophy 2_female	combined	FABP4	-0.0619289
Lipodystrophy 2_female	combined	FASLG	-0.0115424
Lipodystrophy 2_female	combined	FCGR3B	-0.00638145
Lipodystrophy 2_female	combined	FCRLB	0.0100437
Lipodystrophy 2_female	combined	FLRT2	0.0154608
Lipodystrophy 2_female	combined	FMR1	-0.00459452
Lipodystrophy 2_female	combined	FUT3_FUT5	-0.0244243
Lipodystrophy 2_female	combined	GDF15	0.0146921
Lipodystrophy 2_female	combined	GDNF	0.00831647
Lipodystrophy 2_female	combined	GH2	-8.32054e-05
Lipodystrophy 2_female	combined	GHRL	-0.00163584
Lipodystrophy 2_female	combined	GLB1	0.0159754
Lipodystrophy 2_female	combined	GSTA1	0.00953417
Lipodystrophy 2_female	combined	GUSB	0.0523437
Lipodystrophy 2_female	combined	HDGF	-0.0113177
Lipodystrophy 2_female	combined	HS6ST1	-0.00303435
Lipodystrophy 2_female	combined	IDI2	0.000430872
Lipodystrophy 2_female	combined	IFNG	0.0199818
Lipodystrophy 2_female	combined	IGFBP2	-0.0170655
Lipodystrophy 2_female	combined	IGFBP7	0.0134611
Lipodystrophy 2_female	combined	IL10	0.000432697
Lipodystrophy 2_female	combined	IL12B	9.44573e-05
Lipodystrophy 2_female	combined	IL17RB	-0.00894204
Lipodystrophy 2_female	combined	IL18R1	0.0023197
Lipodystrophy 2_female	combined	IL1RAP	-0.0151762
Lipodystrophy 2_female	combined	IL4R	-0.00521751
Lipodystrophy 2_female	combined	IL5RA	0.00517179
Lipodystrophy 2_female	combined	KDR	-0.00739762
Lipodystrophy 2_female	combined	KIRREL2	0.010426
Lipodystrophy 2_female	combined	KLB	-0.011835
Lipodystrophy 2_female	combined	KLK4	0.00764373
Lipodystrophy 2_female	combined	KRT14	-0.00186481
Lipodystrophy 2_female	combined	KRT18	0.01563
Lipodystrophy 2_female	combined	LEP	-0.0567953
Lipodystrophy 2_female	combined	LGALS3	-0.0167536
Lipodystrophy 2_female	combined	LPO	0.000522962
Lipodystrophy 2_female	combined	LRIG1	-0.0180127
Lipodystrophy 2_female	combined	MEGF10	0.0217777
Lipodystrophy 2_female	combined	MEP1B	0.0208519
Lipodystrophy 2_female	combined	MEPE	0.0136557
Lipodystrophy 2_female	combined	MICB_MICA	0.00176795
Lipodystrophy 2_female	combined	MME	-0.00792044
Lipodystrophy 2_female	combined	MYOC	0.000840489
Lipodystrophy 2_female	combined	NCAM1	0.00472815
Lipodystrophy 2_female	combined	NGF	-0.00345089
Lipodystrophy 2_female	combined	OSCAR	-0.00366358
Lipodystrophy 2_female	combined	PAMR1	0.00904924
Lipodystrophy 2_female	combined	PBLD	0.00030911
Lipodystrophy 2_female	combined	PDGFRB	0.00490237
Lipodystrophy 2_female	combined	PLA2G1B	0.00347368
Lipodystrophy 2_female	combined	PLXDC1	0.0030574
Lipodystrophy 2_female	combined	PRTG	0.00930119
Lipodystrophy 2_female	combined	PSG1	-0.00193339
Lipodystrophy 2_female	combined	PSPN	-0.0264986
Lipodystrophy 2_female	combined	PSRC1	0.00244859
Lipodystrophy 2_female	combined	PTGDS	0.000774915
Lipodystrophy 2_female	combined	PTS	0.000139212
Lipodystrophy 2_female	combined	PVALB	-0.0134767
Lipodystrophy 2_female	combined	RETN	-0.00109491
Lipodystrophy 2_female	combined	RTBDN	0.0103271
Lipodystrophy 2_female	combined	SDC1	0.000156004
Lipodystrophy 2_female	combined	SDC4	-0.01364
Lipodystrophy 2_female	combined	SELPLG	0.00578601
Lipodystrophy 2_female	combined	SEMA4D	-0.00647579
Lipodystrophy 2_female	combined	SERPINA12	0.00423078
Lipodystrophy 2_female	combined	SLC16A1	0.00321599
Lipodystrophy 2_female	combined	SLC39A14	-0.00778559
Lipodystrophy 2_female	combined	SMPDL3A	0.0162981
Lipodystrophy 2_female	combined	SULT2A1	0.0102313
Lipodystrophy 2_female	combined	SUMF2	-0.00620634
Lipodystrophy 2_female	combined	SUSD2	0.00764315
Lipodystrophy 2_female	combined	TCL1B	-0.000536836
Lipodystrophy 2_female	combined	THPO	-0.00418821
Lipodystrophy 2_female	combined	TNFRSF10A	0.00189633
Lipodystrophy 2_female	combined	TSPAN1	0.00160405
Lipodystrophy 2_female	combined	WFIKKN1	-0.0100284
Lipodystrophy 2_female	combined	WIF1	-0.00633652
Lipodystrophy 2_female	combined	XG	0.000314531
Lipodystrophy 2_female	combined	XPNPEP2	0.00049737
Lipodystrophy 2_female	combined	LA	0.00290909
Lipodystrophy 2_female	combined	Phe	0.00503282
Lipodystrophy 2_female	combined	Pyruvate	-0.000587635
Lipodystrophy 2_female	combined	S_VLDL_TG	0.00444666
Lipodystrophy 2_female	combined	M_HDL_P	-0.0246508
Lipodystrophy 2_male	combined	ACTN4	-0.00537872
Lipodystrophy 2_male	combined	ACY1	0.0153008
Lipodystrophy 2_male	combined	ADAMTS13	0.00933103
Lipodystrophy 2_male	combined	ADAMTS8	0.0030954
Lipodystrophy 2_male	combined	ADGRB3	0.0139289
Lipodystrophy 2_male	combined	ADM	-0.0363095
Lipodystrophy 2_male	combined	AGR2	-0.00611069
Lipodystrophy 2_male	combined	AMY2A	0.00429114
Lipodystrophy 2_male	combined	ANGPTL2	0.00293559
Lipodystrophy 2_male	combined	ANGPTL4	-0.0033204
Lipodystrophy 2_male	combined	AOC3	0.0212889
Lipodystrophy 2_male	combined	APBB1IP	-0.00855551
Lipodystrophy 2_male	combined	APOH	-0.00665947
Lipodystrophy 2_male	combined	APOM	-0.0219926
Lipodystrophy 2_male	combined	ASAH2	-0.0090348
Lipodystrophy 2_male	combined	ATP6V1D	-0.00491229
Lipodystrophy 2_male	combined	BAX	0.00453033
Lipodystrophy 2_male	combined	BCAN	-0.00210745
Lipodystrophy 2_male	combined	BLMH	-0.0010343
Lipodystrophy 2_male	combined	BPIFB1	-0.0117206
Lipodystrophy 2_male	combined	C2	-0.00255907
Lipodystrophy 2_male	combined	C4BPB	-0.0135788
Lipodystrophy 2_male	combined	CA11	-0.000759788
Lipodystrophy 2_male	combined	CA12	-0.0109459
Lipodystrophy 2_male	combined	CA3	-0.000706792
Lipodystrophy 2_male	combined	CA6	0.00278803
Lipodystrophy 2_male	combined	CAMKK1	0.00101151
Lipodystrophy 2_male	combined	CASP10	-0.0084439
Lipodystrophy 2_male	combined	CBLN4	0.0090075
Lipodystrophy 2_male	combined	CCDC80	-0.0225762
Lipodystrophy 2_male	combined	CCL11	-0.00113805
Lipodystrophy 2_male	combined	CCL14	-0.00205871
Lipodystrophy 2_male	combined	CCL16	0.00374367
Lipodystrophy 2_male	combined	CCL18	0.0064329
Lipodystrophy 2_male	combined	CCL19	0.00545572
Lipodystrophy 2_male	combined	CCL28	0.0193059
Lipodystrophy 2_male	combined	CCL8	-0.00806706
Lipodystrophy 2_male	combined	CD109	-0.000135324
Lipodystrophy 2_male	combined	CD177	0.0117286
Lipodystrophy 2_male	combined	CD200R1	0.00937483
Lipodystrophy 2_male	combined	CD209	-0.0038212
Lipodystrophy 2_male	combined	CD33	0.00189921
Lipodystrophy 2_male	combined	CD5	0.00181576
Lipodystrophy 2_male	combined	CD70	-0.014462
Lipodystrophy 2_male	combined	CD79B	0.00353477
Lipodystrophy 2_male	combined	CDH15	0.0178764
Lipodystrophy 2_male	combined	CDHR1	-0.00799143
Lipodystrophy 2_male	combined	CEACAM21	-0.0110271
Lipodystrophy 2_male	combined	CFC1	0.00463388
Lipodystrophy 2_male	combined	CHAC2	-0.00355264
Lipodystrophy 2_male	combined	CHI3L1	-0.0159944
Lipodystrophy 2_male	combined	CHIT1	-0.0153402
Lipodystrophy 2_male	combined	CHRDL2	0.0336052
Lipodystrophy 2_male	combined	CKMT1A_CKMT1B	0.0029684
Lipodystrophy 2_male	combined	CLEC4D	0.00276415
Lipodystrophy 2_male	combined	CLMP	-0.0200799
Lipodystrophy 2_male	combined	CNPY2	0.00312905
Lipodystrophy 2_male	combined	CNTN1	0.00779499
Lipodystrophy 2_male	combined	CNTN3	-0.000692297
Lipodystrophy 2_male	combined	CPA2	-0.00682341
Lipodystrophy 2_male	combined	CPE	-0.000181924
Lipodystrophy 2_male	combined	CPPED1	0.00634296
Lipodystrophy 2_male	combined	CPXM1	-0.00504133
Lipodystrophy 2_male	combined	CRACR2A	0.0175178
Lipodystrophy 2_male	combined	CREG1	0.00962147
Lipodystrophy 2_male	combined	CRX	0.000691753
Lipodystrophy 2_male	combined	CSF3	-0.0109096
Lipodystrophy 2_male	combined	CST5	0.00239815
Lipodystrophy 2_male	combined	CTF1	-0.00217467
Lipodystrophy 2_male	combined	CTRC	0.00324565
Lipodystrophy 2_male	combined	CTSB	-0.00354047
Lipodystrophy 2_male	combined	CTSC	-0.0117812
Lipodystrophy 2_male	combined	CTSD	0.00201258
Lipodystrophy 2_male	combined	CTSL	0.002091
Lipodystrophy 2_male	combined	CTSO	0.0173194
Lipodystrophy 2_male	combined	CXCL5	-0.0148652
Lipodystrophy 2_male	combined	DCBLD2	-0.00527066
Lipodystrophy 2_male	combined	DGKZ	-0.000758415
Lipodystrophy 2_male	combined	DKKL1	-0.00732591
Lipodystrophy 2_male	combined	DPP7	0.00667393
Lipodystrophy 2_male	combined	DSG3	0.00710058
Lipodystrophy 2_male	combined	DSG4	0.00376845
Lipodystrophy 2_male	combined	DUOX2	0.000963256
Lipodystrophy 2_male	combined	EBI3_IL27	0.0194504
Lipodystrophy 2_male	combined	EDAR	-0.00288257
Lipodystrophy 2_male	combined	EGFL7	0.0114057
Lipodystrophy 2_male	combined	EGLN1	0.00383148
Lipodystrophy 2_male	combined	ENPP2	-0.0183504
Lipodystrophy 2_male	combined	EPHA10	-0.00293272
Lipodystrophy 2_male	combined	F3	-0.0050878
Lipodystrophy 2_male	combined	F9	-0.00276593
Lipodystrophy 2_male	combined	FABP1	0.0125314
Lipodystrophy 2_male	combined	FABP4	-0.0111637
Lipodystrophy 2_male	combined	FABP9	0.000286777
Lipodystrophy 2_male	combined	FAM3B	0.00233286
Lipodystrophy 2_male	combined	FAP	0.00197404
Lipodystrophy 2_male	combined	FAS	0.010339
Lipodystrophy 2_male	combined	FASLG	-0.0126407
Lipodystrophy 2_male	combined	FBP1	0.00489738
Lipodystrophy 2_male	combined	FCRL6	-0.00166151
Lipodystrophy 2_male	combined	FCRLB	0.000817338
Lipodystrophy 2_male	combined	FES	-0.00321415
Lipodystrophy 2_male	combined	FETUB	0.0121368
Lipodystrophy 2_male	combined	FGF19	-0.0024635
Lipodystrophy 2_male	combined	FGF21	0.00637477
Lipodystrophy 2_male	combined	FGFR2	0.00543074
Lipodystrophy 2_male	combined	FKBP7	-0.0019225
Lipodystrophy 2_male	combined	FOLR1	0.000795173
Lipodystrophy 2_male	combined	FUT3_FUT5	-0.0259924
Lipodystrophy 2_male	combined	GALNT2	0.000172949
Lipodystrophy 2_male	combined	GAS6	0.0206635
Lipodystrophy 2_male	combined	GDF2	-0.0193474
Lipodystrophy 2_male	combined	GFOD2	-0.0106778
Lipodystrophy 2_male	combined	GH1	-0.000348669
Lipodystrophy 2_male	combined	GHRHR	-0.00187533
Lipodystrophy 2_male	combined	GLT8D2	-0.00514644
Lipodystrophy 2_male	combined	GP1BA	-0.0060417
Lipodystrophy 2_male	combined	GPR37	-0.012132
Lipodystrophy 2_male	combined	GSTA1	0.00449703
Lipodystrophy 2_male	combined	GUCA2A	0.00645949
Lipodystrophy 2_male	combined	GUSB	0.0201071
Lipodystrophy 2_male	combined	GYS1	-0.0156591
Lipodystrophy 2_male	combined	GZMA	-0.000770379
Lipodystrophy 2_male	combined	GZMB	-0.000280159
Lipodystrophy 2_male	combined	HAVCR1	0.00889683
Lipodystrophy 2_male	combined	HBEGF	0.0049221
Lipodystrophy 2_male	combined	HNRNPK	0.000662215
Lipodystrophy 2_male	combined	ICAM4	-0.00295287
Lipodystrophy 2_male	combined	ICAM5	-0.00234096
Lipodystrophy 2_male	combined	IDUA	0.00911526
Lipodystrophy 2_male	combined	IGF2R	-0.0101491
Lipodystrophy 2_male	combined	IGFBP3	-0.00106575
Lipodystrophy 2_male	combined	IGFBP4	-0.000166365
Lipodystrophy 2_male	combined	IGSF8	-0.00908675
Lipodystrophy 2_male	combined	IKZF2	0.00601145
Lipodystrophy 2_male	combined	IL12A_IL12B	0.0229267
Lipodystrophy 2_male	combined	IL17RB	-0.0125427
Lipodystrophy 2_male	combined	IL18RAP	-0.00299761
Lipodystrophy 2_male	combined	IL19	-0.0064149
Lipodystrophy 2_male	combined	IL1A	0.00476826
Lipodystrophy 2_male	combined	IL1RAP	-0.00814912
Lipodystrophy 2_male	combined	IL2	-0.00894592
Lipodystrophy 2_male	combined	IL20	-0.013406
Lipodystrophy 2_male	combined	IL3RA	-0.00493174
Lipodystrophy 2_male	combined	IL4R	-0.00730953
Lipodystrophy 2_male	combined	IL5	0.0107978
Lipodystrophy 2_male	combined	IL5RA	0.0147651
Lipodystrophy 2_male	combined	IL6ST	-0.00954431
Lipodystrophy 2_male	combined	ITGAM	-0.0092122
Lipodystrophy 2_male	combined	KIRREL2	0.00754884
Lipodystrophy 2_male	combined	KLB	-0.00524843
Lipodystrophy 2_male	combined	KLK10	0.00103475
Lipodystrophy 2_male	combined	KLK14	-0.0028606
Lipodystrophy 2_male	combined	KRT18	0.015589
Lipodystrophy 2_male	combined	KYNU	0.0208557
Lipodystrophy 2_male	combined	LAIR2	0.00638795
Lipodystrophy 2_male	combined	LEP	-0.0393505
Lipodystrophy 2_male	combined	LEPR	-0.00449486
Lipodystrophy 2_male	combined	LGALS3	-0.00291835
Lipodystrophy 2_male	combined	LPL	-0.00497722
Lipodystrophy 2_male	combined	LRIG1	-0.00896408
Lipodystrophy 2_male	combined	LRP1	0.0108232
Lipodystrophy 2_male	combined	LRRN1	0.0207713
Lipodystrophy 2_male	combined	LTBR	-0.00327718
Lipodystrophy 2_male	combined	LY75	-0.00823624
Lipodystrophy 2_male	combined	LY96	0.0050128
Lipodystrophy 2_male	combined	MATN3	-0.00762456
Lipodystrophy 2_male	combined	MB	0.00142407
Lipodystrophy 2_male	combined	MCAM	-0.0212588
Lipodystrophy 2_male	combined	MEP1B	0.0118207
Lipodystrophy 2_male	combined	MEPE	0.00421405
Lipodystrophy 2_male	combined	MIA	0.000176061
Lipodystrophy 2_male	combined	MICB_MICA	-0.012756
Lipodystrophy 2_male	combined	MILR1	-0.00251884
Lipodystrophy 2_male	combined	MMP13	-0.0211878
Lipodystrophy 2_male	combined	MMP7	0.00580111
Lipodystrophy 2_male	combined	MYOC	0.00517272
Lipodystrophy 2_male	combined	MZB1	0.0133835
Lipodystrophy 2_male	combined	NAAA	0.00228244
Lipodystrophy 2_male	combined	NAMPT	0.0180504
Lipodystrophy 2_male	combined	NBN	-0.0150318
Lipodystrophy 2_male	combined	NCAM1	0.0142722
Lipodystrophy 2_male	combined	NCAN	-0.0102633
Lipodystrophy 2_male	combined	NELL2	-0.010606
Lipodystrophy 2_male	combined	NFKBIE	-0.00548917
Lipodystrophy 2_male	combined	NME3	-0.00560517
Lipodystrophy 2_male	combined	NPPC	0.0232474
Lipodystrophy 2_male	combined	NTF3	0.00144124
Lipodystrophy 2_male	combined	OBP2B	0.00541937
Lipodystrophy 2_male	combined	OPTC	0.00238403
Lipodystrophy 2_male	combined	OSMR	0.00905811
Lipodystrophy 2_male	combined	OXT	0.0100383
Lipodystrophy 2_male	combined	PADI2	0.00974127
Lipodystrophy 2_male	combined	PAK4	-0.00121249
Lipodystrophy 2_male	combined	PAMR1	0.0190153
Lipodystrophy 2_male	combined	PDCD6	0.00630647
Lipodystrophy 2_male	combined	PGLYRP1	0.0049425
Lipodystrophy 2_male	combined	PHOSPHO1	-0.00678286
Lipodystrophy 2_male	combined	PIK3AP1	-0.00782323
Lipodystrophy 2_male	combined	PILRA	-0.000909734
Lipodystrophy 2_male	combined	PILRB	-0.00509784
Lipodystrophy 2_male	combined	PLA2G10	-0.000654779
Lipodystrophy 2_male	combined	PLA2G15	-0.00546621
Lipodystrophy 2_male	combined	PM20D1	-0.0269525
Lipodystrophy 2_male	combined	PODXL	-0.00897143
Lipodystrophy 2_male	combined	PON2	0.0152385
Lipodystrophy 2_male	combined	PPCDC	0.00096941
Lipodystrophy 2_male	combined	PPM1A	-0.00160338
Lipodystrophy 2_male	combined	PPP1R9B	0.00435777
Lipodystrophy 2_male	combined	PREB	-0.00486926
Lipodystrophy 2_male	combined	PRL	0.000329144
Lipodystrophy 2_male	combined	PRSS8	-0.0121105
Lipodystrophy 2_male	combined	PSIP1	-0.0197357
Lipodystrophy 2_male	combined	PSMA1	-0.00151224
Lipodystrophy 2_male	combined	PTH1R	0.0025467
Lipodystrophy 2_male	combined	PTPN1	0.00217161
Lipodystrophy 2_male	combined	PTPRS	0.0121067
Lipodystrophy 2_male	combined	PTS	0.0177343
Lipodystrophy 2_male	combined	PTX3	-0.0126805
Lipodystrophy 2_male	combined	QPCT	-0.0240046
Lipodystrophy 2_male	combined	RAB6B	0.0083723
Lipodystrophy 2_male	combined	RARRES1	-0.0100075
Lipodystrophy 2_male	combined	RBP5	0.00105198
Lipodystrophy 2_male	combined	REG1A	0.0287724
Lipodystrophy 2_male	combined	REN	-0.00947099
Lipodystrophy 2_male	combined	RNASE3	-0.00649024
Lipodystrophy 2_male	combined	RSPO3	-0.00589628
Lipodystrophy 2_male	combined	S100P	0.0131963
Lipodystrophy 2_male	combined	SCGB1A1	-0.00470774
Lipodystrophy 2_male	combined	SCGB3A2	-0.00638286
Lipodystrophy 2_male	combined	SDC1	0.00691437
Lipodystrophy 2_male	combined	SERPINB5	-0.00653744
Lipodystrophy 2_male	combined	SFTPA2	-0.00590873
Lipodystrophy 2_male	combined	SH2D1A	0.00741925
Lipodystrophy 2_male	combined	SIGLEC5	-0.0048309
Lipodystrophy 2_male	combined	SLC16A1	0.00399582
Lipodystrophy 2_male	combined	SLC39A14	-0.00380189
Lipodystrophy 2_male	combined	SMPD1	0.00434393
Lipodystrophy 2_male	combined	SMPDL3A	0.00522976
Lipodystrophy 2_male	combined	SNCG	0.00583891
Lipodystrophy 2_male	combined	SOST	0.0272822
Lipodystrophy 2_male	combined	SPINK4	-0.00940581
Lipodystrophy 2_male	combined	SPINK5	-0.0114232
Lipodystrophy 2_male	combined	SPOCK1	0.0127111
Lipodystrophy 2_male	combined	SSC5D	0.00173815
Lipodystrophy 2_male	combined	ST3GAL1	-0.00868071
Lipodystrophy 2_male	combined	SULT2A1	0.00776116
Lipodystrophy 2_male	combined	TCL1B	0.0130838
Lipodystrophy 2_male	combined	TCN2	0.0059499
Lipodystrophy 2_male	combined	TIMD4	-0.0243763
Lipodystrophy 2_male	combined	TIMP4	0.025343
Lipodystrophy 2_male	combined	TNF	0.00389102
Lipodystrophy 2_male	combined	TNFSF13	-0.0129685
Lipodystrophy 2_male	combined	TXNDC15	-0.00409449
Lipodystrophy 2_male	combined	TYRO3	0.00165136
Lipodystrophy 2_male	combined	ULBP2	0.0179986
Lipodystrophy 2_male	combined	VCAN	-0.00676526
Lipodystrophy 2_male	combined	VSTM2L	0.0267078
Lipodystrophy 2_male	combined	VWA1	-0.00629646
Lipodystrophy 2_male	combined	XCL1	0.0109433
Lipodystrophy 2_male	combined	XPNPEP2	0.00263507
Lipodystrophy 2_male	combined	LA	0.0132615
Lipodystrophy 2_male	combined	Gly	-0.00961729
Lipodystrophy 2_male	combined	Citrate	-0.0144033
Lipodystrophy 2_male	combined	bOHbutyrate	0.00351792
Lipodystrophy 2_male	combined	Albumin	0.00065363
Lipodystrophy 2_male	combined	M_LDL_TG	0.02683
Lipodystrophy 2	combined	ACP6	0.000989063
Lipodystrophy 2	combined	ACTN4	-0.00855416
Lipodystrophy 2	combined	ACY1	0.0273327
Lipodystrophy 2	combined	ADA	-0.00221692
Lipodystrophy 2	combined	ADAM23	0.00216595
Lipodystrophy 2	combined	ADAMTS13	0.00904637
Lipodystrophy 2	combined	ADCYAP1R1	0.0035643
Lipodystrophy 2	combined	ADGRB3	0.00392603
Lipodystrophy 2	combined	ADM	-0.039764
Lipodystrophy 2	combined	AFP	-5.74324e-05
Lipodystrophy 2	combined	AGR3	-0.00427043
Lipodystrophy 2	combined	AGRN	0.00125934
Lipodystrophy 2	combined	AMFR	0.00406634
Lipodystrophy 2	combined	AMIGO2	-0.000468972
Lipodystrophy 2	combined	AMN	0.00225609
Lipodystrophy 2	combined	AMY2B	0.00452009
Lipodystrophy 2	combined	ANGPTL4	-0.0032697
Lipodystrophy 2	combined	ANGPTL7	-0.000813791
Lipodystrophy 2	combined	AOC3	0.0122546
Lipodystrophy 2	combined	APOH	-0.00271231
Lipodystrophy 2	combined	APOM	-0.0281134
Lipodystrophy 2	combined	ARG1	0.006103
Lipodystrophy 2	combined	ARNT	-0.0102651
Lipodystrophy 2	combined	ARTN	-0.00341739
Lipodystrophy 2	combined	ASAH2	-0.000124903
Lipodystrophy 2	combined	ATP6AP2	-0.00453335
Lipodystrophy 2	combined	ATP6V1D	-0.00704338
Lipodystrophy 2	combined	BAIAP2	-0.000850671
Lipodystrophy 2	combined	BAX	0.00481056
Lipodystrophy 2	combined	BCAM	-0.00160188
Lipodystrophy 2	combined	BCAN	-0.00741229
Lipodystrophy 2	combined	BPIFB1	-0.00429533
Lipodystrophy 2	combined	BST2	-0.018579
Lipodystrophy 2	combined	BTC	-0.00116479
Lipodystrophy 2	combined	C1QA	-0.000138872
Lipodystrophy 2	combined	C1QTNF1	-0.00303539
Lipodystrophy 2	combined	C2	-0.00145158
Lipodystrophy 2	combined	C4BPB	-0.0154209
Lipodystrophy 2	combined	CA1	-0.00111395
Lipodystrophy 2	combined	CA14	-0.000132316
Lipodystrophy 2	combined	CA6	0.00705721
Lipodystrophy 2	combined	CA9	-0.0061548
Lipodystrophy 2	combined	CALCA	-0.00241276
Lipodystrophy 2	combined	CASP10	-0.00356825
Lipodystrophy 2	combined	CCDC80	-0.020641
Lipodystrophy 2	combined	CCL11	-0.0086067
Lipodystrophy 2	combined	CCL13	-0.00302327
Lipodystrophy 2	combined	CCL14	-0.00746227
Lipodystrophy 2	combined	CCL18	0.00152668
Lipodystrophy 2	combined	CCL19	0.00847574
Lipodystrophy 2	combined	CCL20	0.00616221
Lipodystrophy 2	combined	CCL26	-0.000517511
Lipodystrophy 2	combined	CCL28	0.0190327
Lipodystrophy 2	combined	CCL3	0.000978575
Lipodystrophy 2	combined	CCN5	-0.00772963
Lipodystrophy 2	combined	CD109	-0.00413575
Lipodystrophy 2	combined	CD177	0.0151835
Lipodystrophy 2	combined	CD1C	-0.0013757
Lipodystrophy 2	combined	CD200R1	0.00999829
Lipodystrophy 2	combined	CD276	0.00522823
Lipodystrophy 2	combined	CD300LG	-0.00827767
Lipodystrophy 2	combined	CD4	0.00956702
Lipodystrophy 2	combined	CD40LG	-0.00194938
Lipodystrophy 2	combined	CD5	0.00292146
Lipodystrophy 2	combined	CD6	0.00889613
Lipodystrophy 2	combined	CD70	-0.0126593
Lipodystrophy 2	combined	CD79B	0.00150582
Lipodystrophy 2	combined	CD99	-0.0149667
Lipodystrophy 2	combined	CDCP1	0.00622906
Lipodystrophy 2	combined	CDH15	0.0099915
Lipodystrophy 2	combined	CDH5	-0.00549229
Lipodystrophy 2	combined	CDH6	0.00419739
Lipodystrophy 2	combined	CDHR1	-0.0101123
Lipodystrophy 2	combined	CEACAM21	-0.0148915
Lipodystrophy 2	combined	CES1	-0.00570158
Lipodystrophy 2	combined	CFC1	0.00310626
Lipodystrophy 2	combined	CGA	0.0120404
Lipodystrophy 2	combined	CGREF1	-0.010759
Lipodystrophy 2	combined	CHI3L1	-0.0114002
Lipodystrophy 2	combined	CHIT1	-0.00718895
Lipodystrophy 2	combined	CHRDL2	0.0229068
Lipodystrophy 2	combined	CLEC14A	0.000974407
Lipodystrophy 2	combined	CLEC1A	-0.00335612
Lipodystrophy 2	combined	CLEC7A	-0.00264154
Lipodystrophy 2	combined	CLMP	-0.0160657
Lipodystrophy 2	combined	CLSPN	-0.000549808
Lipodystrophy 2	combined	CLSTN2	0.00296055
Lipodystrophy 2	combined	CLUL1	-0.0027172
Lipodystrophy 2	combined	CNPY2	0.0021789
Lipodystrophy 2	combined	CNTN1	0.00548362
Lipodystrophy 2	combined	CNTN3	-0.0232677
Lipodystrophy 2	combined	COL18A1	0.00374153
Lipodystrophy 2	combined	CPA2	-0.00570898
Lipodystrophy 2	combined	CPPED1	0.0156461
Lipodystrophy 2	combined	CPXM1	-0.00140027
Lipodystrophy 2	combined	CRACR2A	0.00711104
Lipodystrophy 2	combined	CRISP2	-0.00848436
Lipodystrophy 2	combined	CRTAC1	0.00217781
Lipodystrophy 2	combined	CRX	0.000342878
Lipodystrophy 2	combined	CSF3	-0.00449484
Lipodystrophy 2	combined	CTRC	0.00947877
Lipodystrophy 2	combined	CTSB	-0.0142306
Lipodystrophy 2	combined	CTSC	-0.00559307
Lipodystrophy 2	combined	CTSL	0.00403766
Lipodystrophy 2	combined	CTSO	0.0281152
Lipodystrophy 2	combined	CXCL5	-0.00892561
Lipodystrophy 2	combined	DCBLD2	-0.00315611
Lipodystrophy 2	combined	DDC	0.00166538
Lipodystrophy 2	combined	DKKL1	-0.00415287
Lipodystrophy 2	combined	DPEP2	-0.00337821
Lipodystrophy 2	combined	DPP7	0.0144817
Lipodystrophy 2	combined	DPT	-0.00431542
Lipodystrophy 2	combined	DUOX2	0.00551524
Lipodystrophy 2	combined	EBI3_IL27	0.0160668
Lipodystrophy 2	combined	EDA2R	-0.00089307
Lipodystrophy 2	combined	EDAR	-0.0117467
Lipodystrophy 2	combined	EIF5A	0.00473297
Lipodystrophy 2	combined	ELOA	-0.00141378
Lipodystrophy 2	combined	ENTPD2	0.00825847
Lipodystrophy 2	combined	EPHA10	-0.00745293
Lipodystrophy 2	combined	EPO	-0.00632027
Lipodystrophy 2	combined	F3	-0.00337687
Lipodystrophy 2	combined	F9	-0.0115162
Lipodystrophy 2	combined	FABP1	0.000931483
Lipodystrophy 2	combined	FABP4	-0.0453382
Lipodystrophy 2	combined	FABP6	0.002569
Lipodystrophy 2	combined	FABP9	0.00356537
Lipodystrophy 2	combined	FAS	0.00485459
Lipodystrophy 2	combined	FASLG	-0.0165714
Lipodystrophy 2	combined	FBP1	0.0046089
Lipodystrophy 2	combined	FCGR2A	0.00259259
Lipodystrophy 2	combined	FCGR2B	0.00614246
Lipodystrophy 2	combined	FCGR3B	-0.00363322
Lipodystrophy 2	combined	FCRLB	0.00966552
Lipodystrophy 2	combined	FES	-0.00166874
Lipodystrophy 2	combined	FETUB	0.000680496
Lipodystrophy 2	combined	FGF21	0.00614761
Lipodystrophy 2	combined	FGF23	0.00766641
Lipodystrophy 2	combined	FGF5	0.00192833
Lipodystrophy 2	combined	FGFR2	1.33748e-05
Lipodystrophy 2	combined	FKBP7	-0.00643774
Lipodystrophy 2	combined	FLRT2	0.0171282
Lipodystrophy 2	combined	FLT1	-0.0077325
Lipodystrophy 2	combined	FOLR1	0.00681126
Lipodystrophy 2	combined	FUT3_FUT5	-0.0360302
Lipodystrophy 2	combined	FUT8	-0.00180819
Lipodystrophy 2	combined	GALNT2	0.0038463
Lipodystrophy 2	combined	GALNT7	-0.000258839
Lipodystrophy 2	combined	GAS6	0.0185481
Lipodystrophy 2	combined	GDF15	0.0135571
Lipodystrophy 2	combined	GDF2	-0.0178043
Lipodystrophy 2	combined	GFRA2	0.00034358
Lipodystrophy 2	combined	GFRA3	0.00892263
Lipodystrophy 2	combined	GH2	-0.00153119
Lipodystrophy 2	combined	GHRHR	-0.00363188
Lipodystrophy 2	combined	GHRL	-0.000399813
Lipodystrophy 2	combined	GLB1	0.00837641
Lipodystrophy 2	combined	GLT8D2	-0.000315519
Lipodystrophy 2	combined	GP1BA	-0.00522612
Lipodystrophy 2	combined	GPR37	-0.0030788
Lipodystrophy 2	combined	GSTA1	0.0108023
Lipodystrophy 2	combined	GSTP1	0.00154612
Lipodystrophy 2	combined	GUCA2A	0.00924452
Lipodystrophy 2	combined	GUSB	0.0390449
Lipodystrophy 2	combined	GYS1	-0.00436629
Lipodystrophy 2	combined	GZMB	-0.000991828
Lipodystrophy 2	combined	HAVCR1	0.00524014
Lipodystrophy 2	combined	HBEGF	0.0204768
Lipodystrophy 2	combined	HDGF	-0.00295805
Lipodystrophy 2	combined	ICAM3	-0.00831092
Lipodystrophy 2	combined	IDI2	0.00198078
Lipodystrophy 2	combined	IDUA	0.00405894
Lipodystrophy 2	combined	IFNG	0.0103353
Lipodystrophy 2	combined	IGF2R	-0.00530554
Lipodystrophy 2	combined	IGFBP7	0.00017623
Lipodystrophy 2	combined	IGSF8	-0.00783108
Lipodystrophy 2	combined	IL10	0.00231668
Lipodystrophy 2	combined	IL12A_IL12B	0.024152
Lipodystrophy 2	combined	IL13	-0.0040946
Lipodystrophy 2	combined	IL17RB	-0.0197844
Lipodystrophy 2	combined	IL18R1	0.0101259
Lipodystrophy 2	combined	IL19	-0.00508729
Lipodystrophy 2	combined	IL1RAP	-0.0130578
Lipodystrophy 2	combined	IL1RL2	0.00160255
Lipodystrophy 2	combined	IL24	0.000868407
Lipodystrophy 2	combined	IL2RA	-0.000499328
Lipodystrophy 2	combined	IL3RA	-0.012078
Lipodystrophy 2	combined	IL4	-0.00539378
Lipodystrophy 2	combined	IL4R	-0.0148509
Lipodystrophy 2	combined	IL5	0.00519074
Lipodystrophy 2	combined	IL5RA	0.0134494
Lipodystrophy 2	combined	IL6ST	-0.0154959
Lipodystrophy 2	combined	INHBC	0.00229779
Lipodystrophy 2	combined	ISLR2	-0.00138368
Lipodystrophy 2	combined	ITGAM	-0.00400598
Lipodystrophy 2	combined	KAZALD1	0.00292719
Lipodystrophy 2	combined	KCNIP4	-0.000996527
Lipodystrophy 2	combined	KIR2DL3	0.0091628
Lipodystrophy 2	combined	KIRREL2	0.0143069
Lipodystrophy 2	combined	KIT	-0.00124395
Lipodystrophy 2	combined	KITLG	0.00168088
Lipodystrophy 2	combined	KLB	-0.0118111
Lipodystrophy 2	combined	KLK4	0.0118648
Lipodystrophy 2	combined	KLRD1	-0.00805875
Lipodystrophy 2	combined	KRT14	-0.00842371
Lipodystrophy 2	combined	KRT18	0.0184698
Lipodystrophy 2	combined	KYNU	0.0150417
Lipodystrophy 2	combined	LAG3	-0.00782747
Lipodystrophy 2	combined	LAIR2	0.00348052
Lipodystrophy 2	combined	LAMA4	0.00217905
Lipodystrophy 2	combined	LAMP2	0.00519047
Lipodystrophy 2	combined	LEP	-0.0374218
Lipodystrophy 2	combined	LGALS3	-0.0162717
Lipodystrophy 2	combined	LHB	0.00246415
Lipodystrophy 2	combined	LILRB1	0.00437196
Lipodystrophy 2	combined	LPL	-0.000125379
Lipodystrophy 2	combined	LRIG1	-0.0125243
Lipodystrophy 2	combined	LRP1	0.00313016
Lipodystrophy 2	combined	LRRN1	0.0100829
Lipodystrophy 2	combined	LY75	-0.00338441
Lipodystrophy 2	combined	LY96	0.00258512
Lipodystrophy 2	combined	MAGED1	0.00152769
Lipodystrophy 2	combined	MATN3	-0.0012614
Lipodystrophy 2	combined	MB	0.00570292
Lipodystrophy 2	combined	MCAM	-0.0190034
Lipodystrophy 2	combined	MEGF10	0.00666136
Lipodystrophy 2	combined	MEP1B	0.0217386
Lipodystrophy 2	combined	MEPE	0.0148183
Lipodystrophy 2	combined	MIA	0.00476162
Lipodystrophy 2	combined	MMP13	-0.00464546
Lipodystrophy 2	combined	MMP7	0.00406705
Lipodystrophy 2	combined	MUC13	-0.00276653
Lipodystrophy 2	combined	MYOC	0.00863922
Lipodystrophy 2	combined	MZB1	0.00632237
Lipodystrophy 2	combined	NAMPT	0.00356822
Lipodystrophy 2	combined	NBN	-0.00995098
Lipodystrophy 2	combined	NCAM1	0.0124084
Lipodystrophy 2	combined	NELL2	-0.000255929
Lipodystrophy 2	combined	NFKBIE	-0.0144085
Lipodystrophy 2	combined	NID2	0.00148216
Lipodystrophy 2	combined	NME3	-0.00372398
Lipodystrophy 2	combined	NMNAT1	-0.00201282
Lipodystrophy 2	combined	NOTCH3	0.000951385
Lipodystrophy 2	combined	NRCAM	-0.00251064
Lipodystrophy 2	combined	NRP2	-7.01172e-07
Lipodystrophy 2	combined	NTF3	0.00153086
Lipodystrophy 2	combined	OSMR	0.0178621
Lipodystrophy 2	combined	OXT	0.00476081
Lipodystrophy 2	combined	PADI2	0.00763105
Lipodystrophy 2	combined	PAMR1	0.0273775
Lipodystrophy 2	combined	PAPPA	-0.00486735
Lipodystrophy 2	combined	PBLD	0.00604224
Lipodystrophy 2	combined	PCDH17	-0.00180712
Lipodystrophy 2	combined	PDCD6	0.00151127
Lipodystrophy 2	combined	PDP1	0.00265634
Lipodystrophy 2	combined	PHOSPHO1	-0.0094601
Lipodystrophy 2	combined	PIK3AP1	-0.0105894
Lipodystrophy 2	combined	PILRB	-0.00444168
Lipodystrophy 2	combined	PLA2G10	-0.00688211
Lipodystrophy 2	combined	PLA2G15	-0.00778959
Lipodystrophy 2	combined	PM20D1	-0.00803825
Lipodystrophy 2	combined	PNPT1	-0.0114274
Lipodystrophy 2	combined	PODXL2	-3.29261e-05
Lipodystrophy 2	combined	POLR2F	-0.00371952
Lipodystrophy 2	combined	PON2	0.00641036
Lipodystrophy 2	combined	PROK1	-0.0105127
Lipodystrophy 2	combined	PRSS8	-0.00474299
Lipodystrophy 2	combined	PRTG	0.00212337
Lipodystrophy 2	combined	PSG1	-0.000625445
Lipodystrophy 2	combined	PSIP1	-0.014457
Lipodystrophy 2	combined	PSMA1	-0.00514337
Lipodystrophy 2	combined	PSPN	-0.0272902
Lipodystrophy 2	combined	PSRC1	0.01337
Lipodystrophy 2	combined	PTGDS	0.00769319
Lipodystrophy 2	combined	PTH1R	0.00755406
Lipodystrophy 2	combined	PTPRS	0.0108106
Lipodystrophy 2	combined	PTS	0.0157526
Lipodystrophy 2	combined	PTX3	-0.00563628
Lipodystrophy 2	combined	QPCT	-0.0138456
Lipodystrophy 2	combined	RAB6B	0.00367537
Lipodystrophy 2	combined	RARRES1	-0.0100727
Lipodystrophy 2	combined	RASSF2	-0.00151611
Lipodystrophy 2	combined	REG1A	0.0172929
Lipodystrophy 2	combined	RELT	-0.00442409
Lipodystrophy 2	combined	REN	-0.0160146
Lipodystrophy 2	combined	RNASE3	-0.00157341
Lipodystrophy 2	combined	RSPO3	-0.0104
Lipodystrophy 2	combined	RTBDN	0.00289976
Lipodystrophy 2	combined	RTN4R	5.03537e-07
Lipodystrophy 2	combined	S100P	0.00787452
Lipodystrophy 2	combined	SCARB1	0.00472375
Lipodystrophy 2	combined	SCGB3A2	-0.00685455
Lipodystrophy 2	combined	SDC1	0.0106275
Lipodystrophy 2	combined	SELPLG	0.00180846
Lipodystrophy 2	combined	SEMA4D	-0.0115447
Lipodystrophy 2	combined	SERPINA12	0.00446957
Lipodystrophy 2	combined	SERPINB5	-0.00192114
Lipodystrophy 2	combined	SETMAR	-0.00587473
Lipodystrophy 2	combined	SFRP1	-0.00149861
Lipodystrophy 2	combined	SFTPD	-0.00627872
Lipodystrophy 2	combined	SH2D1A	0.0131984
Lipodystrophy 2	combined	SIGLEC10	0.00820601
Lipodystrophy 2	combined	SIGLEC5	-0.00410645
Lipodystrophy 2	combined	SIGLEC9	-0.000386599
Lipodystrophy 2	combined	SLAMF8	-0.00407283
Lipodystrophy 2	combined	SLC16A1	0.0120062
Lipodystrophy 2	combined	SLC39A14	-0.00905745
Lipodystrophy 2	combined	SLITRK6	0.00234731
Lipodystrophy 2	combined	SMPD1	0.00600734
Lipodystrophy 2	combined	SMPDL3A	0.0164244
Lipodystrophy 2	combined	SNCG	0.011029
Lipodystrophy 2	combined	SORT1	-0.00420609
Lipodystrophy 2	combined	SOST	0.0143935
Lipodystrophy 2	combined	SPARCL1	0.00947377
Lipodystrophy 2	combined	SPINK4	-0.0116784
Lipodystrophy 2	combined	SPINK5	-0.00439024
Lipodystrophy 2	combined	SPINT1	-0.00184219
Lipodystrophy 2	combined	SPOCK1	0.00279604
Lipodystrophy 2	combined	ST3GAL1	-0.00336566
Lipodystrophy 2	combined	STX16	0.000964108
Lipodystrophy 2	combined	SULT2A1	0.0137066
Lipodystrophy 2	combined	SUMF2	-0.0102514
Lipodystrophy 2	combined	SUSD2	0.00966615
Lipodystrophy 2	combined	TCN2	0.00698153
Lipodystrophy 2	combined	TFF3	0.010444
Lipodystrophy 2	combined	TGFBR2	-0.00632676
Lipodystrophy 2	combined	TIMD4	-0.017882
Lipodystrophy 2	combined	TIMP4	0.0312982
Lipodystrophy 2	combined	TNF	0.00182797
Lipodystrophy 2	combined	TNFRSF10A	0.00147648
Lipodystrophy 2	combined	TNFRSF11B	-0.00207427
Lipodystrophy 2	combined	TNFSF10	-0.00379284
Lipodystrophy 2	combined	TNFSF13	-0.0145868
Lipodystrophy 2	combined	TNFSF14	-0.00267872
Lipodystrophy 2	combined	TYRO3	0.00194806
Lipodystrophy 2	combined	ULBP2	0.010965
Lipodystrophy 2	combined	UXS1	-0.0069855
Lipodystrophy 2	combined	VCAN	-0.00447901
Lipodystrophy 2	combined	VEGFD	-0.00101762
Lipodystrophy 2	combined	VIM	0.000399679
Lipodystrophy 2	combined	VSTM1	-0.0004126
Lipodystrophy 2	combined	VSTM2L	0.010916
Lipodystrophy 2	combined	WFDC12	-0.00187786
Lipodystrophy 2	combined	WFIKKN1	-0.0169208
Lipodystrophy 2	combined	WIF1	-0.0069876
Lipodystrophy 2	combined	XCL1	0.0100271
Lipodystrophy 2	combined	XG	0.026714
Lipodystrophy 2	combined	XPNPEP2	0.0133273
Lipodystrophy 2	combined	LA	0.0202325
Lipodystrophy 2	combined	DHA	0.00268306
Lipodystrophy 2	combined	Ala	-0.000801172
Lipodystrophy 2	combined	Gly	-0.00313941
Lipodystrophy 2	combined	Phe	0.00402655
Lipodystrophy 2	combined	Pyruvate	-0.00262324
Lipodystrophy 2	combined	Citrate	-0.0094283
Lipodystrophy 2	combined	bOHbutyrate	0.00761995
Lipodystrophy 2	combined	Acetate	0.000195046
Lipodystrophy 2	combined	Creatinine	-0.00437215
Lipodystrophy 2	combined	Albumin	0.00640635
Lipodystrophy 2	combined	S_VLDL_TG	0.0125997
Lipodystrophy 2	combined	XS_VLDL_TG	0.00290168
Lipodystrophy 2	combined	IDL_CE	-0.000754633
Lipodystrophy 2	combined	M_HDL_PL	-0.00547213
Liver Lipid	combined	ACAA1	0.00145524
Liver Lipid	combined	ACE2	-0.0080057
Liver Lipid	combined	ACOX1	0.00281665
Liver Lipid	combined	ACP5	0.0167488
Liver Lipid	combined	ACP6	-0.00155361
Liver Lipid	combined	ACTN4	0.00496711
Liver Lipid	combined	ACY1	-0.014368
Liver Lipid	combined	ADA	-0.00610062
Liver Lipid	combined	ADA2	-0.00375489
Liver Lipid	combined	ADAM22	-0.000266787
Liver Lipid	combined	ADAM23	-0.0068865
Liver Lipid	combined	ADAMTS16	-0.00948233
Liver Lipid	combined	ADGRE2	0.0094341
Liver Lipid	combined	ADH4	0.0251484
Liver Lipid	combined	AFP	0.0139471
Liver Lipid	combined	AGR3	7.10162e-05
Liver Lipid	combined	AGRN	-0.0278019
Liver Lipid	combined	AGRP	-0.0116807
Liver Lipid	combined	AHCY	0.0136203
Liver Lipid	combined	AIF1	-0.0028446
Liver Lipid	combined	AK1	0.00493924
Liver Lipid	combined	ALDH1A1	0.00195499
Liver Lipid	combined	ALDH3A1	-0.00615693
Liver Lipid	combined	AMBN	-0.00921605
Liver Lipid	combined	AMIGO2	0.00195131
Liver Lipid	combined	ANGPT2	-0.00261747
Liver Lipid	combined	ANGPTL1	-0.00325802
Liver Lipid	combined	ANGPTL3	0.0204152
Liver Lipid	combined	ANGPTL4	0.00929321
Liver Lipid	combined	ANGPTL7	-0.000297
Liver Lipid	combined	ANPEP	0.0164229
Liver Lipid	combined	ANXA10	-0.00178909
Liver Lipid	combined	ANXA5	0.000310557
Liver Lipid	combined	AOC1	0.000653728
Liver Lipid	combined	AOC3	-0.0063148
Liver Lipid	combined	APLP1	0.00366857
Liver Lipid	combined	APOM	-0.0125959
Liver Lipid	combined	APP	0.00435255
Liver Lipid	combined	AREG	0.0322887
Liver Lipid	combined	ARHGAP25	0.000802459
Liver Lipid	combined	ARID4B	-0.0041801
Liver Lipid	combined	ARNT	-0.00234644
Liver Lipid	combined	ARTN	0.0135845
Liver Lipid	combined	ASAH2	0.0285638
Liver Lipid	combined	ATP5PO	0.00498208
Liver Lipid	combined	ATP6V1D	0.00170854
Liver Lipid	combined	ATP6V1F	-0.00584916
Liver Lipid	combined	AXL	0.00502764
Liver Lipid	combined	AZU1	-0.0135208
Liver Lipid	combined	B4GALT1	0.00723526
Liver Lipid	combined	BAG6	0.00756893
Liver Lipid	combined	BAIAP2	0.0062562
Liver Lipid	combined	BAMBI	-1.91478e-05
Liver Lipid	combined	BCAN	-0.0114202
Liver Lipid	combined	BCR	-0.00377031
Liver Lipid	combined	BGN	0.0120464
Liver Lipid	combined	BLVRB	0.00153861
Liver Lipid	combined	BMP4	-0.00174142
Liver Lipid	combined	BMP6	-0.0179705
Liver Lipid	combined	BRK1	-0.00293858
Liver Lipid	combined	BST1	-0.00940894
Liver Lipid	combined	BST2	0.0132873
Liver Lipid	combined	BTN3A2	-0.00946587
Liver Lipid	combined	C2	-0.00451521
Liver Lipid	combined	C4BPB	-0.0161504
Liver Lipid	combined	CA5A	0.0027618
Liver Lipid	combined	CA9	-0.00439932
Liver Lipid	combined	CALB1	-0.0164088
Liver Lipid	combined	CANT1	-0.0055073
Liver Lipid	combined	CARHSP1	0.0194739
Liver Lipid	combined	CBLIF	-0.00512064
Liver Lipid	combined	CCL11	-0.00171657
Liver Lipid	combined	CCL17	0.00882541
Liver Lipid	combined	CCL18	-0.00511227
Liver Lipid	combined	CCL19	0.000667387
Liver Lipid	combined	CCL24	-0.00568421
Liver Lipid	combined	CCL3	0.0075638
Liver Lipid	combined	CCL4	0.00638916
Liver Lipid	combined	CCN4	-0.000872908
Liver Lipid	combined	CD160	0.0141114
Liver Lipid	combined	CD177	0.000185157
Liver Lipid	combined	CD1C	0.00828181
Liver Lipid	combined	CD200	0.0223874
Liver Lipid	combined	CD200R1	-0.00183091
Liver Lipid	combined	CD207	0.00638299
Liver Lipid	combined	CD22	-0.00745308
Liver Lipid	combined	CD244	0.00473711
Liver Lipid	combined	CD28	0.00727224
Liver Lipid	combined	CD300C	-0.00217115
Liver Lipid	combined	CD300E	0.00823434
Liver Lipid	combined	CD300LF	-0.00122327
Liver Lipid	combined	CD302	0.0168989
Liver Lipid	combined	CD4	-0.000459595
Liver Lipid	combined	CD40LG	0.00376142
Liver Lipid	combined	CD5	-0.0121651
Liver Lipid	combined	CD6	-0.0117974
Liver Lipid	combined	CD74	-0.0130387
Liver Lipid	combined	CD84	0.0125202
Liver Lipid	combined	CD93	-0.00122644
Liver Lipid	combined	CD99	0.0439178
Liver Lipid	combined	CD99L2	-0.0123167
Liver Lipid	combined	CDH15	-0.0167629
Liver Lipid	combined	CDHR1	0.00152853
Liver Lipid	combined	CDHR5	0.0275294
Liver Lipid	combined	CDNF	-0.00748246
Liver Lipid	combined	CDON	-0.0106675
Liver Lipid	combined	CEACAM1	0.00596432
Liver Lipid	combined	CEACAM21	0.00701395
Liver Lipid	combined	CEACAM3	-0.00997914
Liver Lipid	combined	CEACAM5	0.00561754
Liver Lipid	combined	CEP164	0.00175699
Liver Lipid	combined	CES1	-0.0286812
Liver Lipid	combined	CETN2	-0.015368
Liver Lipid	combined	CGA	0.0329589
Liver Lipid	combined	CGREF1	0.109214
Liver Lipid	combined	CHL1	-0.00899659
Liver Lipid	combined	CKMT1A_CKMT1B	0.0143846
Liver Lipid	combined	CLC	0.00309289
Liver Lipid	combined	CLEC10A	0.00376112
Liver Lipid	combined	CLEC11A	0.000145392
Liver Lipid	combined	CLEC14A	-0.00846624
Liver Lipid	combined	CLEC4A	0.000200087
Liver Lipid	combined	CLEC4G	0.0062662
Liver Lipid	combined	CLEC5A	-0.0168225
Liver Lipid	combined	CLEC7A	-0.000907459
Liver Lipid	combined	CLMP	0.00535338
Liver Lipid	combined	CLPS	-0.00194332
Liver Lipid	combined	CLSTN1	0.00204928
Liver Lipid	combined	CLSTN2	0.00438615
Liver Lipid	combined	CLUL1	-0.00271084
Liver Lipid	combined	CNPY2	-0.00355609
Liver Lipid	combined	CNTN2	-0.00374622
Liver Lipid	combined	CNTN3	-0.0216837
Liver Lipid	combined	CNTN5	0.0259087
Liver Lipid	combined	COL18A1	-0.028109
Liver Lipid	combined	COL1A1	-0.0149941
Liver Lipid	combined	COL4A1	-0.0140924
Liver Lipid	combined	COL9A1	0.0042714
Liver Lipid	combined	COMP	-0.0121276
Liver Lipid	combined	COPE	0.00099924
Liver Lipid	combined	COX5B	0.00152003
Liver Lipid	combined	CPA2	-0.0140148
Liver Lipid	combined	CPB1	-0.0181847
Liver Lipid	combined	CPM	-0.00309103
Liver Lipid	combined	CR2	-0.0204749
Liver Lipid	combined	CRELD2	0.0206954
Liver Lipid	combined	CRH	-0.00959962
Liver Lipid	combined	CRIM1	-0.00432328
Liver Lipid	combined	CRISP2	-0.00164536
Liver Lipid	combined	CRLF1	0.00512392
Liver Lipid	combined	CRNN	0.00314885
Liver Lipid	combined	CSF1	0.00208466
Liver Lipid	combined	CSF2RA	0.00200841
Liver Lipid	combined	CSF3	-0.00414777
Liver Lipid	combined	CSTB	0.00185069
Liver Lipid	combined	CTF1	0.0119376
Liver Lipid	combined	CTRB1	-0.00400669
Liver Lipid	combined	CTSB	-0.0233177
Liver Lipid	combined	CTSD	-0.0154161
Liver Lipid	combined	CTSF	-0.0625464
Liver Lipid	combined	CTSH	-0.0102537
Liver Lipid	combined	CXADR	0.0088458
Liver Lipid	combined	CXCL1	-0.00200188
Liver Lipid	combined	CXCL11	-0.00705278
Liver Lipid	combined	CXCL12	-0.00795774
Liver Lipid	combined	CXCL13	-0.00997921
Liver Lipid	combined	CXCL3	-0.0202016
Liver Lipid	combined	CXCL9	-0.0141077
Liver Lipid	combined	DCBLD2	0.0250346
Liver Lipid	combined	DCN	0.01392
Liver Lipid	combined	DCTN2	-0.00112339
Liver Lipid	combined	DCTPP1	-0.0108592
Liver Lipid	combined	DCXR	0.00574561
Liver Lipid	combined	DDC	-0.0138967
Liver Lipid	combined	DDR1	-0.0224222
Liver Lipid	combined	DDX58	-0.0131713
Liver Lipid	combined	DEFB4A_DEFB4B	-0.00357073
Liver Lipid	combined	DGKZ	0.0115264
Liver Lipid	combined	DKKL1	-0.00891982
Liver Lipid	combined	DNAJB1	-0.00885865
Liver Lipid	combined	DNAJB8	-0.00306327
Liver Lipid	combined	DNER	0.0252918
Liver Lipid	combined	DPP10	-0.00455125
Liver Lipid	combined	DPT	-0.000125358
Liver Lipid	combined	DRAXIN	0.00640452
Liver Lipid	combined	DSC2	-0.0539854
Liver Lipid	combined	DSG4	0.00878548
Liver Lipid	combined	EBI3_IL27	-0.00474668
Liver Lipid	combined	ECE1	-0.0074658
Liver Lipid	combined	EDA2R	-0.00473095
Liver Lipid	combined	EDIL3	-0.00384588
Liver Lipid	combined	EFNA1	-0.0302229
Liver Lipid	combined	EGFL7	0.00418832
Liver Lipid	combined	EGFR	-0.02409
Liver Lipid	combined	ENPP2	0.000369667
Liver Lipid	combined	ENPP5	0.0173058
Liver Lipid	combined	ENPP7	0.0151471
Liver Lipid	combined	ENTPD2	0.00437296
Liver Lipid	combined	EPCAM	-0.0133075
Liver Lipid	combined	EPHA10	-0.00284888
Liver Lipid	combined	EPHA2	-0.000821669
Liver Lipid	combined	EPHB4	-0.0126504
Liver Lipid	combined	EPO	-0.00293931
Liver Lipid	combined	ERBB3	-0.0290822
Liver Lipid	combined	ERBB4	0.00427626
Liver Lipid	combined	ERP44	-0.0145116
Liver Lipid	combined	ESM1	0.00718322
Liver Lipid	combined	EZR	0.00370728
Liver Lipid	combined	F7	-0.00612785
Liver Lipid	combined	F9	-0.0320032
Liver Lipid	combined	FABP1	0.0233932
Liver Lipid	combined	FABP2	-0.00758627
Liver Lipid	combined	FABP4	-0.00740339
Liver Lipid	combined	FABP6	-0.0104159
Liver Lipid	combined	FASLG	-0.0284125
Liver Lipid	combined	FCER2	-0.00248371
Liver Lipid	combined	FCGR2A	0.00363094
Liver Lipid	combined	FCRL1	0.00935486
Liver Lipid	combined	FCRL5	-0.0127583
Liver Lipid	combined	FCRL6	0.0182687
Liver Lipid	combined	FCRLB	-0.00970473
Liver Lipid	combined	FETUB	0.0191663
Liver Lipid	combined	FGF19	-0.00101623
Liver Lipid	combined	FGF2	-0.00426124
Liver Lipid	combined	FGF21	-0.0542101
Liver Lipid	combined	FGF23	0.000103662
Liver Lipid	combined	FGFR2	-0.0194835
Liver Lipid	combined	FKBP7	0.00397661
Liver Lipid	combined	FLRT2	-0.000801242
Liver Lipid	combined	FLT1	0.00443486
Liver Lipid	combined	FLT4	-0.000128654
Liver Lipid	combined	FOLR2	0.00409861
Liver Lipid	combined	FRZB	-0.006947
Liver Lipid	combined	FST	-0.00226157
Liver Lipid	combined	FSTL3	0.0293709
Liver Lipid	combined	FUCA1	0.0112879
Liver Lipid	combined	FURIN	-0.0728301
Liver Lipid	combined	FUT3_FUT5	-0.0425443
Liver Lipid	combined	GAL	0.0150322
Liver Lipid	combined	GALNT2	0.00363819
Liver Lipid	combined	GCG	-0.0391086
Liver Lipid	combined	GCNT1	0.00508244
Liver Lipid	combined	GDF15	-0.00127953
Liver Lipid	combined	GDF2	0.0151163
Liver Lipid	combined	GFAP	-0.00645469
Liver Lipid	combined	GFRA1	-0.00540063
Liver Lipid	combined	GFRA2	0.00188261
Liver Lipid	combined	GFRA3	0.0180872
Liver Lipid	combined	GGH	0.0343288
Liver Lipid	combined	GGT1	-0.0247541
Liver Lipid	combined	GH1	-0.00651673
Liver Lipid	combined	GLB1	-0.00191377
Liver Lipid	combined	GNE	0.00210191
Liver Lipid	combined	GNLY	-0.000748627
Liver Lipid	combined	GOLM2	-0.0132357
Liver Lipid	combined	GPC5	-0.0140001
Liver Lipid	combined	GPNMB	0.0132139
Liver Lipid	combined	GPR37	-0.0184934
Liver Lipid	combined	GSTA3	-0.0226267
Liver Lipid	combined	GUSB	-0.0276985
Liver Lipid	combined	HAVCR1	0.0049189
Liver Lipid	combined	HBQ1	0.00244622
Liver Lipid	combined	HDGF	0.00440055
Liver Lipid	combined	HGF	0.0305002
Liver Lipid	combined	HK2	0.00137625
Liver Lipid	combined	HLA.DRA	0.00581672
Liver Lipid	combined	HMOX2	-0.00904624
Liver Lipid	combined	HNMT	-0.0230359
Liver Lipid	combined	HS6ST1	0.0106418
Liver Lipid	combined	HSD11B1	0.00913651
Liver Lipid	combined	HYAL1	-0.00636521
Liver Lipid	combined	HYOU1	0.0174866
Liver Lipid	combined	ICAM1	0.00162653
Liver Lipid	combined	ICAM3	0.0171507
Liver Lipid	combined	ICAM5	0.00446806
Liver Lipid	combined	IDS	0.00795505
Liver Lipid	combined	IFNG	0.00253851
Liver Lipid	combined	IGF2R	0.00935301
Liver Lipid	combined	IGFBP1	-0.0654346
Liver Lipid	combined	IGFBP2	0.0746288
Liver Lipid	combined	IGFBP3	0.0347544
Liver Lipid	combined	IGFBP4	0.00526274
Liver Lipid	combined	IGFBPL1	-0.0283328
Liver Lipid	combined	IGSF3	0.0187836
Liver Lipid	combined	IL10RA	0.00570234
Liver Lipid	combined	IL12B	-0.0176985
Liver Lipid	combined	IL13	0.00291105
Liver Lipid	combined	IL15	0.00469463
Liver Lipid	combined	IL17D	-0.006064
Liver Lipid	combined	IL18BP	-0.00187583
Liver Lipid	combined	IL18R1	0.0245554
Liver Lipid	combined	IL1R1	0.00915314
Liver Lipid	combined	IL1R2	-0.0244528
Liver Lipid	combined	IL1RAP	0.00300466
Liver Lipid	combined	IL1RL2	0.00637731
Liver Lipid	combined	IL2	-0.0101339
Liver Lipid	combined	IL20	-0.00177499
Liver Lipid	combined	IL2RA	-0.00182666
Liver Lipid	combined	IL3RA	0.000646812
Liver Lipid	combined	IL4	-0.012586
Liver Lipid	combined	IL5RA	-0.00232902
Liver Lipid	combined	IL6	0.0161845
Liver Lipid	combined	IL7R	-0.00049833
Liver Lipid	combined	ILKAP	-0.00600451
Liver Lipid	combined	INHBC	-0.00781071
Liver Lipid	combined	IRAG2	0.0107774
Liver Lipid	combined	ITGA5	0.0143732
Liver Lipid	combined	ITGAM	0.0292219
Liver Lipid	combined	ITGB1BP1	-0.0069347
Liver Lipid	combined	ITGB2	0.000610901
Liver Lipid	combined	ITIH3	-0.025908
Liver Lipid	combined	JCHAIN	0.0015343
Liver Lipid	combined	JUN	-0.00351574
Liver Lipid	combined	KAZALD1	-0.00518933
Liver Lipid	combined	KCNIP4	0.00401803
Liver Lipid	combined	KIR2DL3	-0.00827403
Liver Lipid	combined	KIR3DL1	-0.0048201
Liver Lipid	combined	KIT	0.00249836
Liver Lipid	combined	KITLG	-0.0450168
Liver Lipid	combined	KLB	-0.00290604
Liver Lipid	combined	KLK1	0.00628305
Liver Lipid	combined	KLK10	-0.00482817
Liver Lipid	combined	KLK13	0.00563225
Liver Lipid	combined	KLK14	-0.0183141
Liver Lipid	combined	KLK8	0.0180977
Liver Lipid	combined	KLRB1	0.00388645
Liver Lipid	combined	KRT18	-0.0209148
Liver Lipid	combined	KYAT1	-0.0147407
Liver Lipid	combined	L1CAM	0.0045212
Liver Lipid	combined	LAIR1	-0.0041044
Liver Lipid	combined	LAMP2	0.0324896
Liver Lipid	combined	LAMP3	0.00680367
Liver Lipid	combined	LAT	-0.00803316
Liver Lipid	combined	LCN2	0.0225629
Liver Lipid	combined	LEFTY2	-0.000526459
Liver Lipid	combined	LEP	0.0099614
Liver Lipid	combined	LEPR	-0.170628
Liver Lipid	combined	LGALS3	0.00850786
Liver Lipid	combined	LGALS4	0.000419509
Liver Lipid	combined	LGALS7_LGALS7B	-0.01711
Liver Lipid	combined	LGALS9	-0.00318056
Liver Lipid	combined	LHB	-0.0067501
Liver Lipid	combined	LIF	-0.0014816
Liver Lipid	combined	LIFR	0.00282755
Liver Lipid	combined	LILRA5	-0.000339272
Liver Lipid	combined	LILRB1	-0.00872771
Liver Lipid	combined	LPCAT2	-0.00335568
Liver Lipid	combined	LPO	0.0217656
Liver Lipid	combined	LRIG1	0.00427722
Liver Lipid	combined	LRP11	0.0138812
Liver Lipid	combined	LRRC25	0.00610426
Liver Lipid	combined	LRRN1	-0.00383601
Liver Lipid	combined	LSP1	0.00527409
Liver Lipid	combined	LTA	0.00662191
Liver Lipid	combined	LY6D	0.00172449
Liver Lipid	combined	LYPD1	-0.00439478
Liver Lipid	combined	LYPD3	0.00018009
Liver Lipid	combined	LYPD8	0.000620512
Liver Lipid	combined	MAEA	0.00466352
Liver Lipid	combined	MAGED1	-0.00856607
Liver Lipid	combined	MASP1	0.00416662
Liver Lipid	combined	MATN3	-0.015324
Liver Lipid	combined	MB	0.00194437
Liver Lipid	combined	MEP1B	0.0134032
Liver Lipid	combined	MET	-0.0019226
Liver Lipid	combined	MICB_MICA	-0.00954517
Liver Lipid	combined	MILR1	0.0062019
Liver Lipid	combined	MLN	0.00439904
Liver Lipid	combined	MME	0.0256885
Liver Lipid	combined	MMP12	-0.00950985
Liver Lipid	combined	MMP13	-0.00347902
Liver Lipid	combined	MMP8	0.00570846
Liver Lipid	combined	MMP9	0.00067396
Liver Lipid	combined	MSMB	-0.00623935
Liver Lipid	combined	MUC13	-0.0103551
Liver Lipid	combined	MVK	0.0296667
Liver Lipid	combined	MZB1	0.0131441
Liver Lipid	combined	MZT1	0.000310273
Liver Lipid	combined	NAAA	-0.0123211
Liver Lipid	combined	NAMPT	0.00269094
Liver Lipid	combined	NBL1	0.00430753
Liver Lipid	combined	NCAM2	-0.000677521
Liver Lipid	combined	NCAN	0.0264466
Liver Lipid	combined	NCS1	0.05621
Liver Lipid	combined	NECTIN4	0.00368256
Liver Lipid	combined	NELL2	-7.36986e-05
Liver Lipid	combined	NFASC	-0.00640305
Liver Lipid	combined	NFATC3	0.0132413
Liver Lipid	combined	NME3	0.00302754
Liver Lipid	combined	NOTCH1	0.0226398
Liver Lipid	combined	NOTCH3	0.0212164
Liver Lipid	combined	NPDC1	0.00631198
Liver Lipid	combined	NPPB	0.000744542
Liver Lipid	combined	NPTN	-0.00551343
Liver Lipid	combined	NPTX1	0.000201247
Liver Lipid	combined	NPY	0.0146753
Liver Lipid	combined	NRCAM	0.0403994
Liver Lipid	combined	NRTN	0.0015741
Liver Lipid	combined	NTF3	0.010428
Liver Lipid	combined	NTRK2	0.0554095
Liver Lipid	combined	NTproBNP	0.000158366
Liver Lipid	combined	ODAM	0.0153638
Liver Lipid	combined	OGN	0.000870621
Liver Lipid	combined	OLR1	0.00288982
Liver Lipid	combined	OMD	-0.0322939
Liver Lipid	combined	OSCAR	0.000692346
Liver Lipid	combined	PADI2	0.00159793
Liver Lipid	combined	PAMR1	-0.00451843
Liver Lipid	combined	PAPPA	0.0121242
Liver Lipid	combined	PCDH17	0.00704241
Liver Lipid	combined	PCSK9	-0.0275939
Liver Lipid	combined	PDCD1	-0.012227
Liver Lipid	combined	PDCD5	0.00672325
Liver Lipid	combined	PDCD6	-0.000109098
Liver Lipid	combined	PDGFC	0.0161929
Liver Lipid	combined	PEAR1	-0.0218131
Liver Lipid	combined	PGF	-0.0163349
Liver Lipid	combined	PGLYRP1	6.93056e-05
Liver Lipid	combined	PHOSPHO1	0.00130429
Liver Lipid	combined	PKLR	0.00791125
Liver Lipid	combined	PLA2G15	0.0333083
Liver Lipid	combined	PLA2G1B	0.00421116
Liver Lipid	combined	PLA2G2A	0.0036442
Liver Lipid	combined	PLA2G7	0.00912386
Liver Lipid	combined	PLAT	0.0286007
Liver Lipid	combined	PLIN1	-0.00284733
Liver Lipid	combined	PLTP	-0.00575664
Liver Lipid	combined	PLXNA4	-0.0145866
Liver Lipid	combined	PLXNB2	0.0173449
Liver Lipid	combined	PODXL2	-0.0100029
Liver Lipid	combined	PON2	-0.00318824
Liver Lipid	combined	PPCDC	0.00150171
Liver Lipid	combined	PPM1A	0.00816247
Liver Lipid	combined	PPY	-5.20493e-05
Liver Lipid	combined	PQBP1	-0.0052166
Liver Lipid	combined	PROC	-0.00976407
Liver Lipid	combined	PRSS2	0.0280196
Liver Lipid	combined	PRSS27	0.00272143
Liver Lipid	combined	PRTG	-0.0154733
Liver Lipid	combined	PSG1	0.00237672
Liver Lipid	combined	PSIP1	0.00115298
Liver Lipid	combined	PSMD9	0.0088952
Liver Lipid	combined	PSME2	0.0104699
Liver Lipid	combined	PSPN	-0.00480608
Liver Lipid	combined	PSRC1	0.0109334
Liver Lipid	combined	PTK7	-0.00602484
Liver Lipid	combined	PTN	0.0187248
Liver Lipid	combined	PTPRF	-0.00136686
Liver Lipid	combined	PTPRM	-0.0240582
Liver Lipid	combined	PTPRS	0.0179561
Liver Lipid	combined	PVALB	-0.000640069
Liver Lipid	combined	PXN	-0.00738042
Liver Lipid	combined	QDPR	0.00342329
Liver Lipid	combined	RAB6B	0.00601965
Liver Lipid	combined	RANGAP1	-0.00790119
Liver Lipid	combined	RARRES2	-0.00256606
Liver Lipid	combined	RASA1	0.00519183
Liver Lipid	combined	RBKS	-0.0710497
Liver Lipid	combined	RBP5	0.00448559
Liver Lipid	combined	RCOR1	0.0121115
Liver Lipid	combined	RET	-0.00730916
Liver Lipid	combined	RGMA	0.0082291
Liver Lipid	combined	RGMB	-0.00221282
Liver Lipid	combined	ROBO2	-0.000787175
Liver Lipid	combined	ROR1	-0.0110871
Liver Lipid	combined	RRM2B	-0.0108698
Liver Lipid	combined	RSPO1	-0.00122352
Liver Lipid	combined	RTBDN	0.00389727
Liver Lipid	combined	RTN4R	-0.054739
Liver Lipid	combined	SCARA5	0.0166057
Liver Lipid	combined	SCARB1	-0.00247511
Liver Lipid	combined	SCARF2	-0.00152604
Liver Lipid	combined	SCGB3A2	0.00307855
Liver Lipid	combined	SCGN	-0.0187597
Liver Lipid	combined	SCLY	0.00114434
Liver Lipid	combined	SCP2	0.00941836
Liver Lipid	combined	SCRN1	-0.0146847
Liver Lipid	combined	SDC1	0.0264295
Liver Lipid	combined	SEMA4C	0.00463401
Liver Lipid	combined	SERPINA11	-0.0306321
Liver Lipid	combined	SERPINA12	0.00151684
Liver Lipid	combined	SERPINB8	0.00304553
Liver Lipid	combined	SETMAR	0.00243289
Liver Lipid	combined	SEZ6L	0.00556178
Liver Lipid	combined	SF3B4	0.0108969
Liver Lipid	combined	SFTPA1	0.00145177
Liver Lipid	combined	SFTPA2	-0.00119442
Liver Lipid	combined	SIGLEC1	0.00145293
Liver Lipid	combined	SIGLEC5	0.00190514
Liver Lipid	combined	SIGLEC6	-0.000556254
Liver Lipid	combined	SIGLEC7	-0.00123037
Liver Lipid	combined	SIRPA	-0.00586627
Liver Lipid	combined	SIRPB1	-0.0119106
Liver Lipid	combined	SLAMF1	0.00722186
Liver Lipid	combined	SLC16A1	-0.00677582
Liver Lipid	combined	SLC27A4	0.0046305
Liver Lipid	combined	SLITRK2	-0.00513722
Liver Lipid	combined	SMPD1	0.0551702
Liver Lipid	combined	SMPDL3A	0.00873483
Liver Lipid	combined	SNCG	0.00640025
Liver Lipid	combined	SOD2	0.0101099
Liver Lipid	combined	SORT1	0.00283665
Liver Lipid	combined	SOST	0.010714
Liver Lipid	combined	SPARCL1	0.00390523
Liver Lipid	combined	SPINK4	-0.00446927
Liver Lipid	combined	SPINK5	0.0107798
Liver Lipid	combined	SPINT1	0.00709227
Liver Lipid	combined	SPOCK1	0.0154447
Liver Lipid	combined	SPON2	0.0126623
Liver Lipid	combined	SRP14	-0.000286486
Liver Lipid	combined	SSB	-0.000905174
Liver Lipid	combined	SSC5D	-0.00380884
Liver Lipid	combined	STC1	0.025212
Liver Lipid	combined	STC2	8.91763e-05
Liver Lipid	combined	STX6	0.00624884
Liver Lipid	combined	SULT2A1	0.00104161
Liver Lipid	combined	SUMF2	0.0114673
Liver Lipid	combined	SUSD2	0.00121146
Liver Lipid	combined	TBC1D17	0.00816876
Liver Lipid	combined	TCL1A	0.00488608
Liver Lipid	combined	TDGF1	0.00450811
Liver Lipid	combined	TFF2	-0.0139388
Liver Lipid	combined	TFF3	0.00653434
Liver Lipid	combined	TFPI2	0.00961138
Liver Lipid	combined	TGFBI	-0.0213608
Liver Lipid	combined	THBS2	-0.00726606
Liver Lipid	combined	THBS4	-0.0145922
Liver Lipid	combined	THPO	0.00894083
Liver Lipid	combined	THY1	-0.00530561
Liver Lipid	combined	TIMD4	-0.0201287
Liver Lipid	combined	TIMP4	0.00369253
Liver Lipid	combined	TMPRSS15	-0.0115612
Liver Lipid	combined	TNC	-0.00295494
Liver Lipid	combined	TNFRSF10A	0.0159738
Liver Lipid	combined	TNFRSF12A	0.011799
Liver Lipid	combined	TNFRSF13C	-0.00469145
Liver Lipid	combined	TNFRSF4	-0.0029699
Liver Lipid	combined	TNFRSF6B	0.000778862
Liver Lipid	combined	TNFRSF8	0.00945579
Liver Lipid	combined	TNFRSF9	-0.000898808
Liver Lipid	combined	TNFSF13B	0.00226512
Liver Lipid	combined	TNFSF14	-0.00201261
Liver Lipid	combined	TNNI3	0.000369968
Liver Lipid	combined	TP53INP1	-0.00601303
Liver Lipid	combined	TPP1	0.00270734
Liver Lipid	combined	TPPP3	0.00441275
Liver Lipid	combined	TPSAB1	-0.0048166
Liver Lipid	combined	TPT1	0.000834291
Liver Lipid	combined	TREM2	-0.0135484
Liver Lipid	combined	TRIM21	-0.000500701
Liver Lipid	combined	TSLP	-0.0103064
Liver Lipid	combined	TSPAN1	-0.00469648
Liver Lipid	combined	TXNDC15	-0.001117
Liver Lipid	combined	ULBP2	-0.00933953
Liver Lipid	combined	UXS1	0.00763661
Liver Lipid	combined	VCAN	-0.00700707
Liver Lipid	combined	VEGFA	0.00863909
Liver Lipid	combined	VEGFD	0.000149754
Liver Lipid	combined	VMO1	-0.00578126
Liver Lipid	combined	VSIG4	0.00659172
Liver Lipid	combined	VSTM1	0.00065828
Liver Lipid	combined	VWA1	0.0561517
Liver Lipid	combined	VWC2	-0.011925
Liver Lipid	combined	WFIKKN1	0.0023336
Liver Lipid	combined	WFIKKN2	0.0131605
Liver Lipid	combined	XPNPEP2	-0.0104261
Liver Lipid	combined	XRCC4	0.00335507
Liver Lipid	combined	VLDL_size	0.0247593
Liver Lipid	combined	Unsaturation	0.104454
Liver Lipid	combined	SFA	0.0664352
Liver Lipid	combined	LA	-0.0705953
Liver Lipid	combined	DHA	-0.00584452
Liver Lipid	combined	Ala	-0.0291515
Liver Lipid	combined	Gln	0.0469557
Liver Lipid	combined	Ile	-0.0123285
Liver Lipid	combined	Phe	-0.000821573
Liver Lipid	combined	Tyr	0.00912686
Liver Lipid	combined	Pyruvate	-0.0108995
Liver Lipid	combined	Citrate	0.0271793
Liver Lipid	combined	bOHbutyrate	0.00151444
Liver Lipid	combined	Acetate	0.00255132
Liver Lipid	combined	Acetone	0.00903823
Liver Lipid	combined	Albumin	-0.0465482
Liver Lipid	combined	XS_VLDL_TG	-0.0252642
Liver Lipid	combined	IDL_CE	0.0166877
Liver Lipid	combined	IDL_TG	-0.0192036
Liver Lipid	combined	L_LDL_CE	0.00555359
Liver Lipid	combined	XL_HDL_TG	-0.00787438
Liver Lipid	combined	S_HDL_P	0.00176565
Obesity	combined	ACAN	-0.00272211
Obesity	combined	ADAMTS13	0.000798068
Obesity	combined	ADGRG2	-0.00740483
Obesity	combined	ADM	0.00482077
Obesity	combined	ALPP	0.00587264
Obesity	combined	AMN	-0.000647726
Obesity	combined	AMY2B	-0.00669346
Obesity	combined	APOM	-0.00423074
Obesity	combined	ARTN	-0.00474503
Obesity	combined	ATP5PO	-0.00343089
Obesity	combined	BOC	-0.00471773
Obesity	combined	CA4	0.00763536
Obesity	combined	CA9	-0.00221289
Obesity	combined	CCL14	0.00477074
Obesity	combined	CCL27	-0.0105827
Obesity	combined	CCL28	-0.00723051
Obesity	combined	CCN5	0.010464
Obesity	combined	CD22	0.00147545
Obesity	combined	CD33	0.00113818
Obesity	combined	CHGB	-0.00452625
Obesity	combined	COL6A3	3.68218e-05
Obesity	combined	COLEC12	0.000818916
Obesity	combined	COMP	0.0060968
Obesity	combined	CPM	0.00425225
Obesity	combined	CPVL	0.00356716
Obesity	combined	CRIM1	0.00818847
Obesity	combined	CRNN	0.00217722
Obesity	combined	CRTAM	0.000204957
Obesity	combined	CSF2RA	0.00256143
Obesity	combined	DKK3	-0.0155354
Obesity	combined	DNER	-0.0010793
Obesity	combined	DSG4	-0.00566267
Obesity	combined	DUOX2	-0.000396475
Obesity	combined	DUSP3	-0.000644825
Obesity	combined	EBI3_IL27	-0.00391417
Obesity	combined	ENTPD2	-0.000180449
Obesity	combined	FABP1	0.00366075
Obesity	combined	FABP4	0.0139372
Obesity	combined	FCRLB	-0.00112175
Obesity	combined	FEN1	-0.000725433
Obesity	combined	FES	-0.00183804
Obesity	combined	FOLR3	0.0031508
Obesity	combined	FRZB	0.00360571
Obesity	combined	GAL	-0.00398595
Obesity	combined	GHRHR	-0.0051927
Obesity	combined	GSTA1	0.00577204
Obesity	combined	GZMA	0.00107287
Obesity	combined	HSPB1	0.00496283
Obesity	combined	HSPB6	0.000805159
Obesity	combined	IGFBP7	0.0017346
Obesity	combined	IL12B	-0.00165516
Obesity	combined	IL17A	0.00557233
Obesity	combined	ITGB1BP1	-0.00412387
Obesity	combined	KIR2DL3	-0.00114156
Obesity	combined	KIRREL2	-0.00825106
Obesity	combined	LBP	0.000120564
Obesity	combined	LEP	0.0242629
Obesity	combined	LRIG1	0.0040118
Obesity	combined	LSM1	-0.0100097
Obesity	combined	LYPD1	-0.00044817
Obesity	combined	MB	0.00411165
Obesity	combined	MEGF10	0.0111405
Obesity	combined	MZB1	0.0149068
Obesity	combined	NCAN	-0.0262057
Obesity	combined	NCLN	-0.000952908
Obesity	combined	NELL1	0.00409814
Obesity	combined	NGF	-0.000641229
Obesity	combined	NOTCH3	0.000491806
Obesity	combined	NPTX1	-0.018635
Obesity	combined	OBP2B	-0.0035203
Obesity	combined	OPTC	-0.00940858
Obesity	combined	PLA2G7	-0.0104113
Obesity	combined	PRELP	0.00293788
Obesity	combined	PRSS27	-0.00452876
Obesity	combined	RAB6B	-0.00260267
Obesity	combined	S100A16	0.00105884
Obesity	combined	SCG2	-5.70318e-07
Obesity	combined	SCGN	-0.00158463
Obesity	combined	SEMA7A	0.00791229
Obesity	combined	SEZ6L	-0.00260219
Obesity	combined	SLC39A14	-0.00272267
Obesity	combined	SSC4D	0.00219839
Obesity	combined	TLR3	0.000173139
Obesity	combined	TMPRSS5	-0.00238099
Obesity	combined	TNFAIP8	-0.000958471
Obesity	combined	TNFRSF19	0.000504716
Obesity	combined	UMOD	-0.000957497
Obesity	combined	WFIKKN2	-0.00273612
Obesity	combined	Ala	-0.00241556
Obesity	combined	S_LDL_PL	-0.000153705
Proinsulin	combined	ACTN4	-0.00605767
Proinsulin	combined	ADAM15	0.000495071
Proinsulin	combined	ADAMTS8	0.000875132
Proinsulin	combined	AGER	0.0053706
Proinsulin	combined	AGRP	0.0126687
Proinsulin	combined	ANKRD54	-0.00241744
Proinsulin	combined	ANXA10	-0.00355729
Proinsulin	combined	AREG	0.00232976
Proinsulin	combined	ASAH2	-0.00265099
Proinsulin	combined	BPIFB1	-0.00624152
Proinsulin	combined	C2CD2L	0.000789865
Proinsulin	combined	CCL11	0.00805132
Proinsulin	combined	CCL23	0.010834
Proinsulin	combined	CCL28	0.00219615
Proinsulin	combined	CCL7	-0.00256674
Proinsulin	combined	CCN4	-0.00518557
Proinsulin	combined	CD300LF	0.00589277
Proinsulin	combined	CD33	-0.00388337
Proinsulin	combined	CDH2	0.0202766
Proinsulin	combined	CDNF	-0.000655575
Proinsulin	combined	CEACAM21	-0.0148379
Proinsulin	combined	CEACAM3	-0.00841631
Proinsulin	combined	CEBPB	0.0124955
Proinsulin	combined	CERT	-0.00263429
Proinsulin	combined	CGREF1	-0.0102976
Proinsulin	combined	CHAC2	-0.00284007
Proinsulin	combined	CLEC11A	-0.00640134
Proinsulin	combined	CLEC7A	-0.00482483
Proinsulin	combined	COMP	-0.00101208
Proinsulin	combined	CPPED1	-0.00568079
Proinsulin	combined	CR2	-0.000798517
Proinsulin	combined	CTSC	-0.00696296
Proinsulin	combined	CTSV	-0.00280916
Proinsulin	combined	CXCL10	0.000571509
Proinsulin	combined	DKK3	-0.0134998
Proinsulin	combined	DPT	-0.000881006
Proinsulin	combined	DSG4	0.0171956
Proinsulin	combined	EDAR	0.00532882
Proinsulin	combined	EFEMP1	-0.000457126
Proinsulin	combined	EGFR	-0.000285938
Proinsulin	combined	ENPP5	-0.00148894
Proinsulin	combined	EPO	-0.0113593
Proinsulin	combined	F3	-0.0019901
Proinsulin	combined	FABP6	-0.00926572
Proinsulin	combined	FAM3B	0.00582625
Proinsulin	combined	FCGR2A	-0.000485867
Proinsulin	combined	FGF19	-0.00451681
Proinsulin	combined	FGF2	0.00127882
Proinsulin	combined	FGF21	0.00270261
Proinsulin	combined	FGF5	0.0126459
Proinsulin	combined	FOLR3	-0.00981203
Proinsulin	combined	GAL	0.00572392
Proinsulin	combined	GAS6	0.00430797
Proinsulin	combined	GDF15	0.00539489
Proinsulin	combined	GDNF	-0.00133807
Proinsulin	combined	GHRHR	0.00498125
Proinsulin	combined	GNE	-0.000591636
Proinsulin	combined	GNLY	-0.00831944
Proinsulin	combined	HSD11B1	-0.000740406
Proinsulin	combined	IGFBP3	0.0309444
Proinsulin	combined	IGFBP6	-0.000589878
Proinsulin	combined	IL12B	0.00432021
Proinsulin	combined	IL12RB1	0.000377867
Proinsulin	combined	IL16	0.00458106
Proinsulin	combined	IL19	-0.00133882
Proinsulin	combined	IL1B	0.00879629
Proinsulin	combined	IL1R1	0.0029942
Proinsulin	combined	IL1R2	-0.00318117
Proinsulin	combined	IL1RAP	0.00585582
Proinsulin	combined	IL1RL2	-0.0122849
Proinsulin	combined	IL33	0.000552381
Proinsulin	combined	IL3RA	-0.000521773
Proinsulin	combined	IL4	0.00128446
Proinsulin	combined	IL4R	-0.00307562
Proinsulin	combined	ITGAV	0.000838361
Proinsulin	combined	ITGB5	0.00138632
Proinsulin	combined	KIRREL2	0.00157127
Proinsulin	combined	KIT	-0.00348011
Proinsulin	combined	KLK12	-0.00273553
Proinsulin	combined	KLK4	0.00787803
Proinsulin	combined	KLK6	0.00805797
Proinsulin	combined	KLRB1	0.016086
Proinsulin	combined	LAG3	0.00125306
Proinsulin	combined	LAIR1	-0.000385221
Proinsulin	combined	LEP	-0.0071639
Proinsulin	combined	LHB	0.00302875
Proinsulin	combined	LILRA5	-0.00593357
Proinsulin	combined	LRIG1	-0.00575223
Proinsulin	combined	LY6D	-0.00638757
Proinsulin	combined	LYPD8	-0.00117993
Proinsulin	combined	MANSC1	0.00268933
Proinsulin	combined	MB	-0.00141465
Proinsulin	combined	MET	-0.0148907
Proinsulin	combined	MMP13	0.00346731
Proinsulin	combined	MMP8	0.000789101
Proinsulin	combined	MSLN	-0.000261447
Proinsulin	combined	MUC16	-0.00461432
Proinsulin	combined	NBN	0.00527661
Proinsulin	combined	NCLN	-0.00610427
Proinsulin	combined	NDUFS6	0.00338737
Proinsulin	combined	NEFL	0.00697812
Proinsulin	combined	NID1	-0.000490126
Proinsulin	combined	NPTN	0.00320012
Proinsulin	combined	ODAM	-0.000681864
Proinsulin	combined	OGN	-0.00112184
Proinsulin	combined	OSCAR	-0.01598
Proinsulin	combined	PDGFC	-0.00552054
Proinsulin	combined	PRTG	0.0141861
Proinsulin	combined	PSMA1	-0.000789489
Proinsulin	combined	PTPRM	0.0006903
Proinsulin	combined	PTPRS	-0.00161071
Proinsulin	combined	PVALB	0.00528802
Proinsulin	combined	PVR	0.00335633
Proinsulin	combined	RARRES1	-0.00480098
Proinsulin	combined	RELT	-0.00462981
Proinsulin	combined	RETN	-0.000853937
Proinsulin	combined	RGS8	-0.00237632
Proinsulin	combined	RSPO3	-0.0139888
Proinsulin	combined	S100A12	0.00284749
Proinsulin	combined	SIRPA	-0.00921967
Proinsulin	combined	SIRPB1	-0.00680719
Proinsulin	combined	SORD	0.00777561
Proinsulin	combined	SPINK1	0.00530455
Proinsulin	combined	SPINK4	-0.00535279
Proinsulin	combined	TFPI	-0.00663365
Proinsulin	combined	TFPI2	0.00635154
Proinsulin	combined	TFRC	-0.000439223
Proinsulin	combined	TGFBI	-0.00491202
Proinsulin	combined	TMPRSS15	-0.0147723
Proinsulin	combined	TNFRSF13C	-0.00935078
Proinsulin	combined	TNNI3	0.00236421
Proinsulin	combined	TSHB	-0.0127795
Proinsulin	combined	TSLP	0.00511097
Proinsulin	combined	TXNDC15	0.00504828
Proinsulin	combined	ULBP2	0.00259001
Proinsulin	combined	VNN2	0.0126864
Proinsulin	combined	VWF	-0.0069221
Proinsulin	combined	Leu	-0.00432986
Proinsulin	combined	Citrate	-0.00851994
Proinsulin	combined	L_HDL_PL	0.00298773
SHBG-Lp(a)	combined	ACAA1	-0.000983838
SHBG-Lp(a)	combined	ACE2	-0.0102988
SHBG-Lp(a)	combined	ACOX1	0.000515469
SHBG-Lp(a)	combined	ACP5	0.00145641
SHBG-Lp(a)	combined	ACP6	0.0010425
SHBG-Lp(a)	combined	ACTN4	-0.00201534
SHBG-Lp(a)	combined	ADA	0.0144649
SHBG-Lp(a)	combined	ADAM23	0.00187916
SHBG-Lp(a)	combined	ADAMTS13	-0.0018242
SHBG-Lp(a)	combined	ADAMTS16	-0.00793854
SHBG-Lp(a)	combined	ADGRE2	-0.0111037
SHBG-Lp(a)	combined	AGRP	0.00715753
SHBG-Lp(a)	combined	ALCAM	0.00039032
SHBG-Lp(a)	combined	ALDH3A1	-0.0215964
SHBG-Lp(a)	combined	AMN	0.00030577
SHBG-Lp(a)	combined	AMY2A	0.00660908
SHBG-Lp(a)	combined	ANG	0.00348465
SHBG-Lp(a)	combined	ANGPT1	0.000964612
SHBG-Lp(a)	combined	ANGPT2	0.000471325
SHBG-Lp(a)	combined	ANGPTL1	-0.00701061
SHBG-Lp(a)	combined	ANGPTL2	-0.0035667
SHBG-Lp(a)	combined	ANGPTL4	-0.0187356
SHBG-Lp(a)	combined	ANGPTL7	-0.0159712
SHBG-Lp(a)	combined	ANXA5	-0.00428234
SHBG-Lp(a)	combined	APP	0.00120898
SHBG-Lp(a)	combined	APRT	-0.0200247
SHBG-Lp(a)	combined	ARSA	0.0100324
SHBG-Lp(a)	combined	ARSB	0.000105504
SHBG-Lp(a)	combined	ARTN	0.00307283
SHBG-Lp(a)	combined	ASAH2	0.00124867
SHBG-Lp(a)	combined	ATF2	0.000108097
SHBG-Lp(a)	combined	ATP5PO	-0.00251948
SHBG-Lp(a)	combined	ATP6V1D	-0.00544999
SHBG-Lp(a)	combined	ATXN10	0.00466072
SHBG-Lp(a)	combined	AZU1	0.00918869
SHBG-Lp(a)	combined	B4GALT1	-0.0285243
SHBG-Lp(a)	combined	B4GAT1	0.0171409
SHBG-Lp(a)	combined	BAMBI	0.00290897
SHBG-Lp(a)	combined	BCAM	-0.00238516
SHBG-Lp(a)	combined	BGN	-0.011713
SHBG-Lp(a)	combined	BMP4	-0.00865112
SHBG-Lp(a)	combined	BST1	-0.00133075
SHBG-Lp(a)	combined	C1QA	-0.00678108
SHBG-Lp(a)	combined	C2	0.00841216
SHBG-Lp(a)	combined	CA4	0.00235429
SHBG-Lp(a)	combined	CA6	0.00452698
SHBG-Lp(a)	combined	CALB1	-0.00324948
SHBG-Lp(a)	combined	CANT1	0.0132915
SHBG-Lp(a)	combined	CCDC80	-0.00657616
SHBG-Lp(a)	combined	CCL11	0.0147443
SHBG-Lp(a)	combined	CCL14	0.0137722
SHBG-Lp(a)	combined	CCL15	-0.00385736
SHBG-Lp(a)	combined	CCL18	0.00513489
SHBG-Lp(a)	combined	CCL21	-0.00138317
SHBG-Lp(a)	combined	CCL26	0.00151517
SHBG-Lp(a)	combined	CCL28	0.00589601
SHBG-Lp(a)	combined	CCL4	0.00922621
SHBG-Lp(a)	combined	CCL7	0.00462057
SHBG-Lp(a)	combined	CCL8	0.0183454
SHBG-Lp(a)	combined	CCN1	0.0275952
SHBG-Lp(a)	combined	CCN3	-0.00863057
SHBG-Lp(a)	combined	CCN4	-0.00128002
SHBG-Lp(a)	combined	CD109	0.00165882
SHBG-Lp(a)	combined	CD177	0.00149511
SHBG-Lp(a)	combined	CD1C	0.0069926
SHBG-Lp(a)	combined	CD200	0.00137967
SHBG-Lp(a)	combined	CD209	0.00315081
SHBG-Lp(a)	combined	CD244	0.0126057
SHBG-Lp(a)	combined	CD276	-0.00996886
SHBG-Lp(a)	combined	CD300LF	-9.64396e-05
SHBG-Lp(a)	combined	CD33	0.00387016
SHBG-Lp(a)	combined	CD38	0.00449283
SHBG-Lp(a)	combined	CD58	-0.00151008
SHBG-Lp(a)	combined	CD63	0.0117191
SHBG-Lp(a)	combined	CD79B	0.0572565
SHBG-Lp(a)	combined	CD99L2	-0.0196661
SHBG-Lp(a)	combined	CDH17	0.00391405
SHBG-Lp(a)	combined	CDH5	0.00509932
SHBG-Lp(a)	combined	CDHR1	0.000205581
SHBG-Lp(a)	combined	CDHR5	0.00308583
SHBG-Lp(a)	combined	CDSN	0.00567228
SHBG-Lp(a)	combined	CEACAM1	-0.00716208
SHBG-Lp(a)	combined	CEACAM5	-0.00161232
SHBG-Lp(a)	combined	CEBPB	0.0153886
SHBG-Lp(a)	combined	CEP164	0.000265678
SHBG-Lp(a)	combined	CES3	0.00460738
SHBG-Lp(a)	combined	CHEK2	0.000609753
SHBG-Lp(a)	combined	CHL1	0.00931834
SHBG-Lp(a)	combined	CHRDL1	-0.00100719
SHBG-Lp(a)	combined	CKAP4	0.00713782
SHBG-Lp(a)	combined	CLC	-0.00348065
SHBG-Lp(a)	combined	CLEC1A	0.00536173
SHBG-Lp(a)	combined	CLEC4D	-0.00652209
SHBG-Lp(a)	combined	CLEC5A	-0.0177084
SHBG-Lp(a)	combined	CLEC6A	-0.00184917
SHBG-Lp(a)	combined	CLEC7A	-0.00153757
SHBG-Lp(a)	combined	CLPS	-0.00179974
SHBG-Lp(a)	combined	CLSTN2	0.0169655
SHBG-Lp(a)	combined	CNTN5	0.00876105
SHBG-Lp(a)	combined	COL18A1	-0.012625
SHBG-Lp(a)	combined	COLEC12	-0.0142977
SHBG-Lp(a)	combined	CPA2	0.00251843
SHBG-Lp(a)	combined	CPE	-0.0012661
SHBG-Lp(a)	combined	CPM	-0.0172804
SHBG-Lp(a)	combined	CR2	-0.0130172
SHBG-Lp(a)	combined	CRIM1	-0.0136062
SHBG-Lp(a)	combined	CRLF1	-0.00375555
SHBG-Lp(a)	combined	CRNN	0.000374167
SHBG-Lp(a)	combined	CSF2RA	0.00147327
SHBG-Lp(a)	combined	CSF3	0.00692779
SHBG-Lp(a)	combined	CST5	0.00291335
SHBG-Lp(a)	combined	CTSC	-0.0129412
SHBG-Lp(a)	combined	CTSH	0.00750939
SHBG-Lp(a)	combined	CTSL	-0.00997125
SHBG-Lp(a)	combined	CX3CL1	0.0110737
SHBG-Lp(a)	combined	CXCL16	0.00514491
SHBG-Lp(a)	combined	CXCL5	0.00168527
SHBG-Lp(a)	combined	CXCL9	-0.0132617
SHBG-Lp(a)	combined	DGKZ	0.00410173
SHBG-Lp(a)	combined	DKK1	0.00399932
SHBG-Lp(a)	combined	DKK4	0.00692296
SHBG-Lp(a)	combined	DKKL1	0.00251414
SHBG-Lp(a)	combined	DLK1	-0.0118142
SHBG-Lp(a)	combined	DNAJB8	0.00622975
SHBG-Lp(a)	combined	DPEP2	0.00117894
SHBG-Lp(a)	combined	DPP4	0.00399682
SHBG-Lp(a)	combined	DPT	-0.00855297
SHBG-Lp(a)	combined	EBI3_IL27	-0.00441361
SHBG-Lp(a)	combined	EDA2R	0.0197841
SHBG-Lp(a)	combined	EGFL7	-9.6437e-05
SHBG-Lp(a)	combined	EGFR	0.00176635
SHBG-Lp(a)	combined	ENO2	0.0270654
SHBG-Lp(a)	combined	ENPP5	0.00128166
SHBG-Lp(a)	combined	ENTPD6	0.00481735
SHBG-Lp(a)	combined	EPHB4	-0.00739425
SHBG-Lp(a)	combined	EPO	-0.00038578
SHBG-Lp(a)	combined	ERBB4	0.000165155
SHBG-Lp(a)	combined	ESM1	0.00362522
SHBG-Lp(a)	combined	FABP6	0.00522068
SHBG-Lp(a)	combined	FABP9	0.00453425
SHBG-Lp(a)	combined	FAP	-0.00396653
SHBG-Lp(a)	combined	FASLG	0.0232896
SHBG-Lp(a)	combined	FBP1	-0.00187838
SHBG-Lp(a)	combined	FCAR	-0.00208358
SHBG-Lp(a)	combined	FCGR2B	0.000509448
SHBG-Lp(a)	combined	FCGR3B	0.00952923
SHBG-Lp(a)	combined	FCN2	0.0136462
SHBG-Lp(a)	combined	FCRL6	0.00416035
SHBG-Lp(a)	combined	FCRLB	-0.00040018
SHBG-Lp(a)	combined	FGF19	-0.00712497
SHBG-Lp(a)	combined	FGF23	-0.0149495
SHBG-Lp(a)	combined	FKBP7	8.95218e-05
SHBG-Lp(a)	combined	FLT1	0.018867
SHBG-Lp(a)	combined	FOLR2	-0.0089926
SHBG-Lp(a)	combined	FSTL3	-0.00374867
SHBG-Lp(a)	combined	FUCA1	0.00173995
SHBG-Lp(a)	combined	FURIN	0.00233533
SHBG-Lp(a)	combined	FUT8	0.0271863
SHBG-Lp(a)	combined	GALNT10	0.000824231
SHBG-Lp(a)	combined	GCNT1	-0.00920964
SHBG-Lp(a)	combined	GDNF	0.00884716
SHBG-Lp(a)	combined	GFRA3	0.00492091
SHBG-Lp(a)	combined	GGA1	-0.00246126
SHBG-Lp(a)	combined	GGT5	-0.00974313
SHBG-Lp(a)	combined	GH1	0.00270497
SHBG-Lp(a)	combined	GH2	5.7775e-05
SHBG-Lp(a)	combined	GHRHR	0.00323535
SHBG-Lp(a)	combined	GPA33	0.00474021
SHBG-Lp(a)	combined	GPKOW	-0.00320242
SHBG-Lp(a)	combined	GPNMB	-0.0137324
SHBG-Lp(a)	combined	GRK5	-0.000561116
SHBG-Lp(a)	combined	GRN	-0.0141369
SHBG-Lp(a)	combined	GSTA3	-0.0104488
SHBG-Lp(a)	combined	GZMA	0.0110923
SHBG-Lp(a)	combined	GZMB	-0.00150772
SHBG-Lp(a)	combined	HDGF	0.0041682
SHBG-Lp(a)	combined	HGF	0.00889996
SHBG-Lp(a)	combined	HMOX1	-0.00916418
SHBG-Lp(a)	combined	HNRNPK	-0.00016859
SHBG-Lp(a)	combined	HS6ST1	0.00342052
SHBG-Lp(a)	combined	HSD11B1	-0.00589833
SHBG-Lp(a)	combined	ICAM1	-0.00898721
SHBG-Lp(a)	combined	ICAM4	-0.00990538
SHBG-Lp(a)	combined	ICAM5	-0.00650328
SHBG-Lp(a)	combined	IDS	0.00750209
SHBG-Lp(a)	combined	IFNG	0.000248416
SHBG-Lp(a)	combined	IFNL1	-0.0186139
SHBG-Lp(a)	combined	IGF1R	0.000640946
SHBG-Lp(a)	combined	IL10RB	-0.0122628
SHBG-Lp(a)	combined	IL12A_IL12B	0.00572331
SHBG-Lp(a)	combined	IL12B	0.00152602
SHBG-Lp(a)	combined	IL12RB1	-0.00205981
SHBG-Lp(a)	combined	IL17C	-0.00103125
SHBG-Lp(a)	combined	IL17RB	-0.00847139
SHBG-Lp(a)	combined	IL18BP	-0.000152407
SHBG-Lp(a)	combined	IL19	-0.0026622
SHBG-Lp(a)	combined	IL1R1	0.00468359
SHBG-Lp(a)	combined	IL1RAP	-0.0129711
SHBG-Lp(a)	combined	IL2RA	-0.0198005
SHBG-Lp(a)	combined	IL32	-0.00586709
SHBG-Lp(a)	combined	IL34	0.0054639
SHBG-Lp(a)	combined	IL3RA	0.00276614
SHBG-Lp(a)	combined	IL6R	-0.0181591
SHBG-Lp(a)	combined	ISLR2	0.00751206
SHBG-Lp(a)	combined	ITGAM	-0.000430697
SHBG-Lp(a)	combined	IVD	-0.00315886
SHBG-Lp(a)	combined	JCHAIN	0.0102734
SHBG-Lp(a)	combined	KDR	0.00160776
SHBG-Lp(a)	combined	KIR3DL1	-0.00627125
SHBG-Lp(a)	combined	KIRREL2	-0.00416747
SHBG-Lp(a)	combined	KITLG	0.0155609
SHBG-Lp(a)	combined	KLK1	0.0029547
SHBG-Lp(a)	combined	KLK12	0.00170209
SHBG-Lp(a)	combined	KLRD1	0.00507468
SHBG-Lp(a)	combined	KRT19	0.000765706
SHBG-Lp(a)	combined	LAIR2	-0.000971145
SHBG-Lp(a)	combined	LAMP2	0.0300428
SHBG-Lp(a)	combined	LAP3	-0.00760581
SHBG-Lp(a)	combined	LEPR	-0.000191524
SHBG-Lp(a)	combined	LGALS1	0.000985414
SHBG-Lp(a)	combined	LGALS9	-0.00223789
SHBG-Lp(a)	combined	LILRB5	-0.00154135
SHBG-Lp(a)	combined	LPO	0.0118597
SHBG-Lp(a)	combined	LRPAP1	0.0150658
SHBG-Lp(a)	combined	LSM1	0.00443452
SHBG-Lp(a)	combined	LTBP3	-0.000256757
SHBG-Lp(a)	combined	LTBR	-0.00852289
SHBG-Lp(a)	combined	LTO1	-0.00574159
SHBG-Lp(a)	combined	LXN	0.00441182
SHBG-Lp(a)	combined	LY75	-0.00488864
SHBG-Lp(a)	combined	LY9	0.0242466
SHBG-Lp(a)	combined	LYPD1	-0.00343748
SHBG-Lp(a)	combined	LYPD3	0.00202404
SHBG-Lp(a)	combined	LYPD8	0.00221824
SHBG-Lp(a)	combined	MAD1L1	-0.0114462
SHBG-Lp(a)	combined	MAEA	0.000756201
SHBG-Lp(a)	combined	MAGED1	0.000954391
SHBG-Lp(a)	combined	MAPK9	-0.0103733
SHBG-Lp(a)	combined	MATN2	-0.00836345
SHBG-Lp(a)	combined	MATN3	-0.00828585
SHBG-Lp(a)	combined	MEGF10	0.0198044
SHBG-Lp(a)	combined	MEGF9	-0.000882981
SHBG-Lp(a)	combined	MEP1B	0.00831469
SHBG-Lp(a)	combined	METAP1	-0.00843555
SHBG-Lp(a)	combined	MFAP3	-0.000672404
SHBG-Lp(a)	combined	MIA	0.0151523
SHBG-Lp(a)	combined	MICB_MICA	-0.00113682
SHBG-Lp(a)	combined	MLN	-0.0041843
SHBG-Lp(a)	combined	MME	-0.00222407
SHBG-Lp(a)	combined	MRPL46	0.00658999
SHBG-Lp(a)	combined	MSLN	-0.00173544
SHBG-Lp(a)	combined	MUC16	-0.00616343
SHBG-Lp(a)	combined	MZB1	0.0140327
SHBG-Lp(a)	combined	NAAA	0.00639498
SHBG-Lp(a)	combined	NCAM1	0.00269443
SHBG-Lp(a)	combined	NCAM2	0.00710653
SHBG-Lp(a)	combined	NECTIN2	-0.00102254
SHBG-Lp(a)	combined	NELL2	0.0118968
SHBG-Lp(a)	combined	NINJ1	-0.00725696
SHBG-Lp(a)	combined	NMNAT1	-2.92139e-05
SHBG-Lp(a)	combined	NOTCH1	0.00934493
SHBG-Lp(a)	combined	NPDC1	0.000550714
SHBG-Lp(a)	combined	NPPB	0.00460195
SHBG-Lp(a)	combined	NPTXR	-0.00100871
SHBG-Lp(a)	combined	NPY	0.00143529
SHBG-Lp(a)	combined	NT5E	-0.016774
SHBG-Lp(a)	combined	NTF3	0.0138582
SHBG-Lp(a)	combined	NXPH1	-0.00841764
SHBG-Lp(a)	combined	OLR1	0.00306025
SHBG-Lp(a)	combined	PADI2	0.00141768
SHBG-Lp(a)	combined	PAM	0.00421293
SHBG-Lp(a)	combined	PAMR1	0.00552559
SHBG-Lp(a)	combined	PCDH1	0.00215426
SHBG-Lp(a)	combined	PDGFC	-0.00325276
SHBG-Lp(a)	combined	PDP1	0.0120006
SHBG-Lp(a)	combined	PECAM1	0.0288201
SHBG-Lp(a)	combined	PIGR	-0.0094794
SHBG-Lp(a)	combined	PILRB	0.00179229
SHBG-Lp(a)	combined	PLA2G10	-0.0010168
SHBG-Lp(a)	combined	PLA2G15	-0.00413477
SHBG-Lp(a)	combined	PLAUR	-0.0147913
SHBG-Lp(a)	combined	PLTP	-0.000753953
SHBG-Lp(a)	combined	PLXNB3	0.00747263
SHBG-Lp(a)	combined	PNLIPRP2	0.00428441
SHBG-Lp(a)	combined	PNPT1	-0.00221422
SHBG-Lp(a)	combined	PODXL2	0.0135801
SHBG-Lp(a)	combined	POLR2F	-0.0242755
SHBG-Lp(a)	combined	PON3	-0.0166943
SHBG-Lp(a)	combined	PPM1A	-0.00660079
SHBG-Lp(a)	combined	PPY	-0.00528942
SHBG-Lp(a)	combined	PRELP	-0.0087964
SHBG-Lp(a)	combined	PRL	-0.00321267
SHBG-Lp(a)	combined	PRSS2	-2.02211e-06
SHBG-Lp(a)	combined	PSG1	0.00024772
SHBG-Lp(a)	combined	PSPN	-0.000754335
SHBG-Lp(a)	combined	PSRC1	-0.00880264
SHBG-Lp(a)	combined	PTEN	0.00121291
SHBG-Lp(a)	combined	PTN	-0.00108476
SHBG-Lp(a)	combined	PTPN1	-0.0157331
SHBG-Lp(a)	combined	PTPN6	-0.00290557
SHBG-Lp(a)	combined	PTPRM	0.0196388
SHBG-Lp(a)	combined	PTPRS	0.0248156
SHBG-Lp(a)	combined	PTS	-3.56201e-05
SHBG-Lp(a)	combined	PVALB	0.00559891
SHBG-Lp(a)	combined	PVR	-0.00401923
SHBG-Lp(a)	combined	PXN	0.0259023
SHBG-Lp(a)	combined	QPCT	0.00125568
SHBG-Lp(a)	combined	RAD23B	-0.000200929
SHBG-Lp(a)	combined	RBP2	-0.00453496
SHBG-Lp(a)	combined	RET	0.00634952
SHBG-Lp(a)	combined	RGMB	0.00603405
SHBG-Lp(a)	combined	RGS8	-0.000163127
SHBG-Lp(a)	combined	RNF41	-0.000766383
SHBG-Lp(a)	combined	RP2	-0.00586443
SHBG-Lp(a)	combined	RSPO1	0.0072906
SHBG-Lp(a)	combined	RSPO3	0.00752429
SHBG-Lp(a)	combined	RUVBL1	-0.00150436
SHBG-Lp(a)	combined	S100A16	-0.00168796
SHBG-Lp(a)	combined	SCAMP3	-0.0214491
SHBG-Lp(a)	combined	SCARA5	-0.0106471
SHBG-Lp(a)	combined	SCG2	-0.0100264
SHBG-Lp(a)	combined	SCG3	0.00369263
SHBG-Lp(a)	combined	SCGN	0.00242886
SHBG-Lp(a)	combined	SDC1	0.0107276
SHBG-Lp(a)	combined	SDC4	0.0200546
SHBG-Lp(a)	combined	SELE	-0.0101613
SHBG-Lp(a)	combined	SELP	0.00505742
SHBG-Lp(a)	combined	SELPLG	-0.0113902
SHBG-Lp(a)	combined	SEMA4C	0.00838283
SHBG-Lp(a)	combined	SEMA4D	0.00793911
SHBG-Lp(a)	combined	SEPTIN9	-0.0012848
SHBG-Lp(a)	combined	SERPINA11	0.00318551
SHBG-Lp(a)	combined	SERPINA9	0.00329598
SHBG-Lp(a)	combined	SEZ6L	0.0159213
SHBG-Lp(a)	combined	SHMT1	0.00995943
SHBG-Lp(a)	combined	SIGLEC6	0.0065758
SHBG-Lp(a)	combined	SIRT5	0.00182508
SHBG-Lp(a)	combined	SLC16A1	-0.00100805
SHBG-Lp(a)	combined	SLC39A14	-0.0004313
SHBG-Lp(a)	combined	SLIT2	-0.000935238
SHBG-Lp(a)	combined	SLITRK2	0.0117489
SHBG-Lp(a)	combined	SMAD5	0.0203441
SHBG-Lp(a)	combined	SORCS2	-0.0253182
SHBG-Lp(a)	combined	SOST	0.0123293
SHBG-Lp(a)	combined	SPARCL1	0.00739281
SHBG-Lp(a)	combined	SPINK1	-0.01874
SHBG-Lp(a)	combined	SPINK4	0.00604603
SHBG-Lp(a)	combined	SPON1	0.00696356
SHBG-Lp(a)	combined	SPON2	-0.0209063
SHBG-Lp(a)	combined	SSC4D	0.0133501
SHBG-Lp(a)	combined	SSC5D	0.00678924
SHBG-Lp(a)	combined	ST3GAL1	-0.0133617
SHBG-Lp(a)	combined	STC1	-0.0050855
SHBG-Lp(a)	combined	STX6	-0.00163105
SHBG-Lp(a)	combined	TEK	-0.000752525
SHBG-Lp(a)	combined	TFF2	-0.00443429
SHBG-Lp(a)	combined	TFRC	0.00922519
SHBG-Lp(a)	combined	TGFA	0.00467947
SHBG-Lp(a)	combined	TGFBI	-0.0163915
SHBG-Lp(a)	combined	THBS2	-0.0211586
SHBG-Lp(a)	combined	THOP1	-8.32981e-05
SHBG-Lp(a)	combined	THPO	0.00733456
SHBG-Lp(a)	combined	TIGAR	0.00343719
SHBG-Lp(a)	combined	TLR3	0.00343893
SHBG-Lp(a)	combined	TMPRSS15	-0.0111115
SHBG-Lp(a)	combined	TNC	0.00271427
SHBG-Lp(a)	combined	TNFRSF11A	0.02967
SHBG-Lp(a)	combined	TNFRSF11B	-0.00521671
SHBG-Lp(a)	combined	TNFRSF12A	-0.00178314
SHBG-Lp(a)	combined	TNFRSF13B	0.0211098
SHBG-Lp(a)	combined	TNFRSF1A	-0.00388278
SHBG-Lp(a)	combined	TNFRSF21	0.0060924
SHBG-Lp(a)	combined	TNFRSF6B	-0.00380378
SHBG-Lp(a)	combined	TNFSF10	0.0111646
SHBG-Lp(a)	combined	TNFSF11	0.00132982
SHBG-Lp(a)	combined	TNFSF12	-0.383451
SHBG-Lp(a)	combined	TNFSF13	0.201544
SHBG-Lp(a)	combined	TNFSF13B	-0.0155079
SHBG-Lp(a)	combined	TP53	0.00153877
SHBG-Lp(a)	combined	TP53INP1	-0.0031168
SHBG-Lp(a)	combined	TPP1	-0.00701612
SHBG-Lp(a)	combined	TRAF2	-0.002885
SHBG-Lp(a)	combined	TRIM21	-0.000681614
SHBG-Lp(a)	combined	TSLP	0.00182141
SHBG-Lp(a)	combined	TYRO3	-0.00628433
SHBG-Lp(a)	combined	UMOD	0.0104005
SHBG-Lp(a)	combined	UXS1	-0.0108457
SHBG-Lp(a)	combined	VCAM1	-0.020563
SHBG-Lp(a)	combined	VCAN	-0.000394946
SHBG-Lp(a)	combined	VEGFA	0.0160065
SHBG-Lp(a)	combined	VSIG4	-0.0123689
SHBG-Lp(a)	combined	VSTM1	-0.00303768
SHBG-Lp(a)	combined	VSTM2L	-0.00430955
SHBG-Lp(a)	combined	VTCN1	0.0146704
SHBG-Lp(a)	combined	WAS	-0.00142699
SHBG-Lp(a)	combined	WFDC12	0.00793258
SHBG-Lp(a)	combined	WFDC2	-0.00768123
SHBG-Lp(a)	combined	WIF1	0.00169297
SHBG-Lp(a)	combined	XPNPEP2	0.00351073
SHBG-Lp(a)	combined	ZBTB17	-0.00919164
SHBG-Lp(a)	combined	HDL_size	-0.0122673
SHBG-Lp(a)	combined	Unsaturation	0.0132994
SHBG-Lp(a)	combined	Ala	-0.0079493
SHBG-Lp(a)	combined	Citrate	-0.00393473
SHBG-Lp(a)	combined	Acetate	-0.00128112
SHBG-Lp(a)	combined	Creatinine	0.00136073
SHBG-Lp(a)	combined	XXL_VLDL_PL	-0.0104672
SHBG-Lp(a)	combined	XXL_VLDL_TG	-0.00741509
SHBG-Lp(a)	combined	IDL_P	0.00598026

### Sheet: S4
S4 Enrichment of genetic cluster features within the T2D Global signature
pPS	Number of feaures in cluster	Number of features in T2D global	Percent shared	Expected overlap	Fold enrichment	p_value	p_adj
Hyper Insulin	299	245	81.9398	195.728	1.25173	1.79e-12	2.15e-11
Beta Cell 1	300	223	74.3333	196.383	1.13554	0.00013984	0.00083907
Liver Lipid	589	412	69.9491	385.565	1.06856	0.00156446	0.00625784
Lipodystrophy 2	363	260	71.6253	237.623	1.09417	0.00234122	0.00702365
Beta Cell 2	248	179	72.1774	162.343	1.1026	0.0081186	0.0194846
Bilirubin	61	47	77.0492	39.9312	1.17702	0.032416	0.0648321
Obesity	90	66	73.3333	58.9149	1.12026	0.0636946	0.109191
Lipodystrophy 1	337	232	68.8427	220.604	1.05166	0.0756402	0.11346
Shbg Lpa	409	275	67.2372	267.735	1.02713	0.202131	0.269508
Proinsulin	140	94	67.1429	91.6454	1.02569	0.366804	0.440165
Alp Neg	814	534	65.602	532.852	1.00215	0.470383	0.513145
Cholesterol	622	395	63.5048	407.167	0.970117	0.923395	0.923395

### Sheet: S5
S5 Metabolites Included in the Analysis
Metabolite	Label	Units	Group	Sub-group	Type	UKB Field ID	QC Flag Field ID
Total_C	Total Cholesterol	mmol/L	Cholesterol		Composite	23400	23700
non_HDL_C	Total Cholesterol Minus HDL-C	mmol/L	Cholesterol		Composite	23401	23701
Remnant_C	Remnant Cholesterol (Non-HDL, Non-LDL -Cholesterol)	mmol/L	Cholesterol		Composite	23402	23702
VLDL_C	VLDL Cholesterol	mmol/L	Cholesterol		Composite	23403	23703
Clinical_LDL_C	Clinical LDL Cholesterol	mmol/L	Cholesterol		Non-derived	23404	23704
LDL_C	LDL Cholesterol	mmol/L	Cholesterol		Composite	23405	23705
HDL_C	HDL Cholesterol	mmol/L	Cholesterol		Composite	23406	23706
Total_TG	Total Triglycerides	mmol/L	Triglycerides		Composite	23407	23707
VLDL_TG	Triglycerides in VLDL	mmol/L	Triglycerides		Composite	23408	23708
LDL_TG	Triglycerides in LDL	mmol/L	Triglycerides		Composite	23409	23709
HDL_TG	Triglycerides in HDL	mmol/L	Triglycerides		Composite	23410	23710
Total_PL	Total Phospholipids in Lipoprotein Particles	mmol/L	Phospholipids	Composite	23411	23711
VLDL_PL	Phospholipids in VLDL	mmol/L	Phospholipids	Composite	23412	23712
LDL_PL	Phospholipids in LDL	mmol/L	Phospholipids	Composite	23413	23713
HDL_PL	Phospholipids in HDL	mmol/L	Phospholipids	Composite	23414	23714
Total_CE	Total Esterified Cholesterol	mmol/L	Cholesteryl esters	Composite	23415	23715
VLDL_CE	Cholesteryl Esters in VLDL	mmol/L	Cholesteryl esters	Composite	23416	23716
LDL_CE	Cholesteryl Esters in LDL	mmol/L	Cholesteryl esters	Composite	23417	23717
HDL_CE	Cholesteryl Esters in HDL	mmol/L	Cholesteryl esters	Composite	23418	23718
Total_FC	Total Free Cholesterol	mmol/L	Free cholesterol	Composite	23419	23719
VLDL_FC	Free Cholesterol in VLDL	mmol/L	Free cholesterol	Composite	23420	23720
LDL_FC	Free Cholesterol in LDL	mmol/L	Free cholesterol	Composite	23421	23721
HDL_FC	Free Cholesterol in HDL	mmol/L	Free cholesterol	Composite	23422	23722
Total_L	Total Lipids in Lipoprotein Particles	mmol/L	Total lipids		Composite	23423	23723
VLDL_L	Total Lipids in VLDL	mmol/L	Total lipids		Composite	23424	23724
LDL_L	Total Lipids in LDL	mmol/L	Total lipids		Composite	23425	23725
HDL_L	Total Lipids in HDL	mmol/L	Total lipids		Composite	23426	23726
Total_P	Total Concentration of Lipoprotein Particles	mmol/L	Lipoprotein particle concentrations	Composite	23427	23727
VLDL_P	Concentration of VLDL Particles	mmol/L	Lipoprotein particle concentrations	Composite	23428	23728
LDL_P	Concentration of LDL Particles	mmol/L	Lipoprotein particle concentrations	Composite	23429	23729
HDL_P	Concentration of HDL Particles	mmol/L	Lipoprotein particle concentrations	Composite	23430	23730
VLDL_size	Average Diameter for VLDL Particles	nm	Lipoprotein particle sizes	Non-derived	23431	23731
LDL_size	Average Diameter for LDL Particles	nm	Lipoprotein particle sizes	Non-derived	23432	23732
HDL_size	Average Diameter for HDL Particles	nm	Lipoprotein particle sizes	Non-derived	23433	23733
Phosphoglyc	Phosphoglycerides	mmol/L	Other lipids		Non-derived	23434	23734
TG_by_PG	Triglycerides to Phosphoglycerides ratio	ratio	Other lipids		Ratio	23435	23735
Cholines	Total Cholines	mmol/L	Other lipids		Non-derived	23436	23736
Phosphatidylc	Phosphatidylcholines	mmol/L	Other lipids		Non-derived	23437	23737
Sphingomyelins	Sphingomyelins	mmol/L	Other lipids		Non-derived	23438	23738
ApoB	Apolipoprotein B	g/l	Apolipoproteins	Non-derived	23439	23739
ApoA1	Apolipoprotein A1	g/l	Apolipoproteins	Non-derived	23440	23740
ApoB_by_ApoA1	Apolipoprotein B to Apolipoprotein A1 ratio	ratio	Apolipoproteins	Ratio	23441	23741
Total_FA	Total Fatty Acids	mmol/L	Fatty acids		Composite	23442	23742
Unsaturation	Degree of Unsaturation	degree	Fatty acids		Non-derived	23443	23743
Omega_3	Omega-3 Fatty Acids	mmol/L	Fatty acids		Non-derived	23444	23744
Omega_6	Omega-6 Fatty Acids	mmol/L	Fatty acids		Non-derived	23445	23745
PUFA	Polyunsaturated Fatty Acids	mmol/L	Fatty acids		Composite	23446	23746
MUFA	Monounsaturated Fatty Acids	mmol/L	Fatty acids		Non-derived	23447	23747
SFA	Saturated Fatty Acids	mmol/L	Fatty acids		Non-derived	23448	23748
LA	Linoleic Acid	mmol/L	Fatty acids		Non-derived	23449	23749
DHA	Docosahexaenoic Acid	mmol/L	Fatty acids		Non-derived	23450	23750
PUFA_by_MUFA	Polyunsaturated Fatty Acids to Monounsaturated Fatty Acids ratio	ratio	Fatty acids	Fatty acid ratios	Ratio	23458	23758
Omega_6_by_Omega_3	Omega-6 Fatty Acids to Omega-3 Fatty Acids ratio	ratio	Fatty acids	Fatty acid ratios	Ratio	23459	23759
Ala	Alanine	mmol/L	Amino acids		Non-derived	23460	23760
Gln	Glutamine	mmol/L	Amino acids		Non-derived	23461	23761
Gly	Glycine	mmol/L	Amino acids		Non-derived	23462	23762
His	Histidine	mmol/L	Amino acids		Non-derived	23463	23763
Total_BCAA	Total Concentration of Branched-Chain Amino Acids (Leucine + Isoleucine + Valine)	mmol/L	Amino acids	Branched-chain amino acids	Composite	23464	23764
Ile	Isoleucine	mmol/L	Amino acids	Branched-chain amino acids	Non-derived	23465	23765
Leu	Leucine	mmol/L	Amino acids	Branched-chain amino acids	Non-derived	23466	23766
Val	Valine	mmol/L	Amino acids	Branched-chain amino acids	Non-derived	23467	23767
Phe	Phenylalanine	mmol/L	Amino acids	Aromatic amino acids	Non-derived	23468	23768
Tyr	Tyrosine	mmol/L	Amino acids	Aromatic amino acids	Non-derived	23469	23769
Lactate	Lactate	mmol/L	Glycolysis related metabolites	Non-derived	23471	23771
Pyruvate	Pyruvate	mmol/L	Glycolysis related metabolites	Non-derived	23472	23772
Citrate	Citrate	mmol/L	Glycolysis related metabolites	Non-derived	23473	23773
bOHbutyrate	3-Hydroxybutyrate	mmol/L	Ketone bodies	Non-derived	23474	23774
Acetate	Acetate	mmol/L	Ketone bodies	Non-derived	23475	23775
Acetoacetate	Acetoacetate	mmol/L	Ketone bodies	Non-derived	23476	23776
Acetone	Acetone	mmol/L	Ketone bodies	Non-derived	23477	23777
Creatinine	Creatinine	mmol/L	Fluid balance		Non-derived	23478	23778
Albumin	Albumin	g/l	Fluid balance		Non-derived	23479	23779
GlycA	Glycoprotein Acetyls	mmol/L	Inflammation	Non-derived	23480	23780
XXL_VLDL_P	Concentration of Chylomicrons and Extremely Large VLDL Particles	mmol/L	Lipoprotein subclasses	Chylomicrons and extremely large VLDL (particle diameters from 75 nm upwards)	Non-derived	23481	23781
XXL_VLDL_L	Total Lipids in Chylomicrons and Extremely Large VLDL	mmol/L	Lipoprotein subclasses	Chylomicrons and extremely large VLDL (particle diameters from 75 nm upwards)	Composite	23482	23782
XXL_VLDL_PL	Phospholipids in Chylomicrons and Extremely Large VLDL	mmol/L	Lipoprotein subclasses	Chylomicrons and extremely large VLDL (particle diameters from 75 nm upwards)	Non-derived	23483	23783
XXL_VLDL_C	Cholesterol in Chylomicrons and Extremely Large VLDL	mmol/L	Lipoprotein subclasses	Chylomicrons and extremely large VLDL (particle diameters from 75 nm upwards)	Composite	23484	23784
XXL_VLDL_CE	Cholesteryl Esters in Chylomicrons and Extremely Large VLDL	mmol/L	Lipoprotein subclasses	Chylomicrons and extremely large VLDL (particle diameters from 75 nm upwards)	Non-derived	23485	23785
XXL_VLDL_FC	Free Cholesterol in Chylomicrons and Extremely Large VLDL	mmol/L	Lipoprotein subclasses	Chylomicrons and extremely large VLDL (particle diameters from 75 nm upwards)	Non-derived	23486	23786
XXL_VLDL_TG	Triglycerides in Chylomicrons and Extremely Large VLDL	mmol/L	Lipoprotein subclasses	Chylomicrons and extremely large VLDL (particle diameters from 75 nm upwards)	Non-derived	23487	23787
XL_VLDL_P	Concentration of Very Large VLDL Particles	mmol/L	Lipoprotein subclasses	Very large VLDL (average diameter 64 nm)	Non-derived	23488	23788
XL_VLDL_L	Total Lipids in Very Large VLDL	mmol/L	Lipoprotein subclasses	Very large VLDL (average diameter 64 nm)	Composite	23489	23789
XL_VLDL_PL	Phospholipids in Very Large VLDL	mmol/L	Lipoprotein subclasses	Very large VLDL (average diameter 64 nm)	Non-derived	23490	23790
XL_VLDL_C	Cholesterol in Very Large VLDL	mmol/L	Lipoprotein subclasses	Very large VLDL (average diameter 64 nm)	Composite	23491	23791
XL_VLDL_CE	Cholesteryl Esters in Very Large VLDL	mmol/L	Lipoprotein subclasses	Very large VLDL (average diameter 64 nm)	Non-derived	23492	23792
XL_VLDL_FC	Free Cholesterol in Very Large VLDL	mmol/L	Lipoprotein subclasses	Very large VLDL (average diameter 64 nm)	Non-derived	23493	23793
XL_VLDL_TG	Triglycerides in Very Large VLDL	mmol/L	Lipoprotein subclasses	Very large VLDL (average diameter 64 nm)	Non-derived	23494	23794
L_VLDL_P	Concentration of Large VLDL Particles	mmol/L	Lipoprotein subclasses	Large VLDL (average diameter 53.6 nm)	Non-derived	23495	23795
L_VLDL_L	Total Lipids in Large VLDL	mmol/L	Lipoprotein subclasses	Large VLDL (average diameter 53.6 nm)	Composite	23496	23796
L_VLDL_PL	Phospholipids in Large VLDL	mmol/L	Lipoprotein subclasses	Large VLDL (average diameter 53.6 nm)	Non-derived	23497	23797
L_VLDL_C	Cholesterol in Large VLDL	mmol/L	Lipoprotein subclasses	Large VLDL (average diameter 53.6 nm)	Composite	23498	23798
L_VLDL_CE	Cholesteryl Esters in Large VLDL	mmol/L	Lipoprotein subclasses	Large VLDL (average diameter 53.6 nm)	Non-derived	23499	23799
L_VLDL_FC	Free Cholesterol in Large VLDL	mmol/L	Lipoprotein subclasses	Large VLDL (average diameter 53.6 nm)	Non-derived	23500	23800
L_VLDL_TG	Triglycerides in Large VLDL	mmol/L	Lipoprotein subclasses	Large VLDL (average diameter 53.6 nm)	Non-derived	23501	23801
M_VLDL_P	Concentration of Medium VLDL Particles	mmol/L	Lipoprotein subclasses	Medium VLDL (average diameter 44.5 nm)	Non-derived	23502	23802
M_VLDL_L	Total Lipids in Medium VLDL	mmol/L	Lipoprotein subclasses	Medium VLDL (average diameter 44.5 nm)	Composite	23503	23803
M_VLDL_PL	Phospholipids in Medium VLDL	mmol/L	Lipoprotein subclasses	Medium VLDL (average diameter 44.5 nm)	Non-derived	23504	23804
M_VLDL_C	Cholesterol in Medium VLDL	mmol/L	Lipoprotein subclasses	Medium VLDL (average diameter 44.5 nm)	Composite	23505	23805
M_VLDL_CE	Cholesteryl Esters in Medium VLDL	mmol/L	Lipoprotein subclasses	Medium VLDL (average diameter 44.5 nm)	Non-derived	23506	23806
M_VLDL_FC	Free Cholesterol in Medium VLDL	mmol/L	Lipoprotein subclasses	Medium VLDL (average diameter 44.5 nm)	Non-derived	23507	23807
M_VLDL_TG	Triglycerides in Medium VLDL	mmol/L	Lipoprotein subclasses	Medium VLDL (average diameter 44.5 nm)	Non-derived	23508	23808
S_VLDL_P	Concentration of Small VLDL Particles	mmol/L	Lipoprotein subclasses	Small VLDL (average diameter 36.8 nm)	Non-derived	23509	23809
S_VLDL_L	Total Lipids in Small VLDL	mmol/L	Lipoprotein subclasses	Small VLDL (average diameter 36.8 nm)	Composite	23510	23810
S_VLDL_PL	Phospholipids in Small VLDL	mmol/L	Lipoprotein subclasses	Small VLDL (average diameter 36.8 nm)	Non-derived	23511	23811
S_VLDL_C	Cholesterol in Small VLDL	mmol/L	Lipoprotein subclasses	Small VLDL (average diameter 36.8 nm)	Composite	23512	23812
S_VLDL_CE	Cholesteryl Esters in Small VLDL	mmol/L	Lipoprotein subclasses	Small VLDL (average diameter 36.8 nm)	Non-derived	23513	23813
S_VLDL_FC	Free Cholesterol in Small VLDL	mmol/L	Lipoprotein subclasses	Small VLDL (average diameter 36.8 nm)	Non-derived	23514	23814
S_VLDL_TG	Triglycerides in Small VLDL	mmol/L	Lipoprotein subclasses	Small VLDL (average diameter 36.8 nm)	Non-derived	23515	23815
XS_VLDL_P	Concentration of Very Small VLDL Particles	mmol/L	Lipoprotein subclasses	Very small VLDL (average diameter 31.3 nm)	Non-derived	23516	23816
XS_VLDL_L	Total Lipids in Very Small VLDL	mmol/L	Lipoprotein subclasses	Very small VLDL (average diameter 31.3 nm)	Composite	23517	23817
XS_VLDL_PL	Phospholipids in Very Small VLDL	mmol/L	Lipoprotein subclasses	Very small VLDL (average diameter 31.3 nm)	Non-derived	23518	23818
XS_VLDL_C	Cholesterol in Very Small VLDL	mmol/L	Lipoprotein subclasses	Very small VLDL (average diameter 31.3 nm)	Composite	23519	23819
XS_VLDL_CE	Cholesteryl Esters in Very Small VLDL	mmol/L	Lipoprotein subclasses	Very small VLDL (average diameter 31.3 nm)	Non-derived	23520	23820
XS_VLDL_FC	Free Cholesterol in Very Small VLDL	mmol/L	Lipoprotein subclasses	Very small VLDL (average diameter 31.3 nm)	Non-derived	23521	23821
XS_VLDL_TG	Triglycerides in Very Small VLDL	mmol/L	Lipoprotein subclasses	Very small VLDL (average diameter 31.3 nm)	Non-derived	23522	23822
IDL_P	Concentration of IDL Particles	mmol/L	Lipoprotein subclasses	IDL (average diameter 28.6 nm)	Non-derived	23523	23823
IDL_L	Total Lipids in IDL	mmol/L	Lipoprotein subclasses	IDL (average diameter 28.6 nm)	Composite	23524	23824
IDL_PL	Phospholipids in IDL	mmol/L	Lipoprotein subclasses	IDL (average diameter 28.6 nm)	Non-derived	23525	23825
IDL_C	Cholesterol in IDL	mmol/L	Lipoprotein subclasses	IDL (average diameter 28.6 nm)	Composite	23526	23826
IDL_CE	Cholesteryl Esters in IDL	mmol/L	Lipoprotein subclasses	IDL (average diameter 28.6 nm)	Non-derived	23527	23827
IDL_FC	Free Cholesterol in IDL	mmol/L	Lipoprotein subclasses	IDL (average diameter 28.6 nm)	Non-derived	23528	23828
IDL_TG	Triglycerides in IDL	mmol/L	Lipoprotein subclasses	IDL (average diameter 28.6 nm)	Non-derived	23529	23829
L_LDL_P	Concentration of Large LDL Particles	mmol/L	Lipoprotein subclasses	Large LDL (average diameter 25.5 nm)	Non-derived	23530	23830
L_LDL_L	Total Lipids in Large LDL	mmol/L	Lipoprotein subclasses	Large LDL (average diameter 25.5 nm)	Composite	23531	23831
L_LDL_PL	Phospholipids in Large LDL	mmol/L	Lipoprotein subclasses	Large LDL (average diameter 25.5 nm)	Non-derived	23532	23832
L_LDL_C	Cholesterol in Large LDL	mmol/L	Lipoprotein subclasses	Large LDL (average diameter 25.5 nm)	Composite	23533	23833
L_LDL_CE	Cholesteryl Esters in Large LDL	mmol/L	Lipoprotein subclasses	Large LDL (average diameter 25.5 nm)	Non-derived	23534	23834
L_LDL_FC	Free Cholesterol in Large LDL	mmol/L	Lipoprotein subclasses	Large LDL (average diameter 25.5 nm)	Non-derived	23535	23835
L_LDL_TG	Triglycerides in Large LDL	mmol/L	Lipoprotein subclasses	Large LDL (average diameter 25.5 nm)	Non-derived	23536	23836
M_LDL_P	Concentration of Medium LDL Particles	mmol/L	Lipoprotein subclasses	Medium LDL (average diameter 23 nm)	Non-derived	23537	23837
M_LDL_L	Total Lipids in Medium LDL	mmol/L	Lipoprotein subclasses	Medium LDL (average diameter 23 nm)	Composite	23538	23838
M_LDL_PL	Phospholipids in Medium LDL	mmol/L	Lipoprotein subclasses	Medium LDL (average diameter 23 nm)	Non-derived	23539	23839
M_LDL_C	Cholesterol in Medium LDL	mmol/L	Lipoprotein subclasses	Medium LDL (average diameter 23 nm)	Composite	23540	23840
M_LDL_CE	Cholesteryl Esters in Medium LDL	mmol/L	Lipoprotein subclasses	Medium LDL (average diameter 23 nm)	Non-derived	23541	23841
M_LDL_FC	Free Cholesterol in Medium LDL	mmol/L	Lipoprotein subclasses	Medium LDL (average diameter 23 nm)	Non-derived	23542	23842
M_LDL_TG	Triglycerides in Medium LDL	mmol/L	Lipoprotein subclasses	Medium LDL (average diameter 23 nm)	Non-derived	23543	23843
S_LDL_P	Concentration of Small LDL Particles	mmol/L	Lipoprotein subclasses	Small LDL (average diameter 18.7 nm)	Non-derived	23544	23844
S_LDL_L	Total Lipids in Small LDL	mmol/L	Lipoprotein subclasses	Small LDL (average diameter 18.7 nm)	Composite	23545	23845
S_LDL_PL	Phospholipids in Small LDL	mmol/L	Lipoprotein subclasses	Small LDL (average diameter 18.7 nm)	Non-derived	23546	23846
S_LDL_C	Cholesterol in Small LDL	mmol/L	Lipoprotein subclasses	Small LDL (average diameter 18.7 nm)	Composite	23547	23847
S_LDL_CE	Cholesteryl Esters in Small LDL	mmol/L	Lipoprotein subclasses	Small LDL (average diameter 18.7 nm)	Non-derived	23548	23848
S_LDL_FC	Free Cholesterol in Small LDL	mmol/L	Lipoprotein subclasses	Small LDL (average diameter 18.7 nm)	Non-derived	23549	23849
S_LDL_TG	Triglycerides in Small LDL	mmol/L	Lipoprotein subclasses	Small LDL (average diameter 18.7 nm)	Non-derived	23550	23850
XL_HDL_P	Concentration of Very Large HDL Particles	mmol/L	Lipoprotein subclasses	Very large HDL (average diameter 14.3 nm)	Non-derived	23551	23851
XL_HDL_L	Total Lipids in Very Large HDL	mmol/L	Lipoprotein subclasses	Very large HDL (average diameter 14.3 nm)	Composite	23552	23852
XL_HDL_PL	Phospholipids in Very Large HDL	mmol/L	Lipoprotein subclasses	Very large HDL (average diameter 14.3 nm)	Non-derived	23553	23853
XL_HDL_C	Cholesterol in Very Large HDL	mmol/L	Lipoprotein subclasses	Very large HDL (average diameter 14.3 nm)	Composite	23554	23854
XL_HDL_CE	Cholesteryl Esters in Very Large HDL	mmol/L	Lipoprotein subclasses	Very large HDL (average diameter 14.3 nm)	Non-derived	23555	23855
XL_HDL_FC	Free Cholesterol in Very Large HDL	mmol/L	Lipoprotein subclasses	Very large HDL (average diameter 14.3 nm)	Non-derived	23556	23856
XL_HDL_TG	Triglycerides in Very Large HDL	mmol/L	Lipoprotein subclasses	Very large HDL (average diameter 14.3 nm)	Non-derived	23557	23857
L_HDL_P	Concentration of Large HDL Particles	mmol/L	Lipoprotein subclasses	Large HDL (average diameter 12.1 nm)	Non-derived	23558	23858
L_HDL_L	Total Lipids in Large HDL	mmol/L	Lipoprotein subclasses	Large HDL (average diameter 12.1 nm)	Composite	23559	23859
L_HDL_PL	Phospholipids in Large HDL	mmol/L	Lipoprotein subclasses	Large HDL (average diameter 12.1 nm)	Non-derived	23560	23860
L_HDL_C	Cholesterol in Large HDL	mmol/L	Lipoprotein subclasses	Large HDL (average diameter 12.1 nm)	Composite	23561	23861
L_HDL_CE	Cholesteryl Esters in Large HDL	mmol/L	Lipoprotein subclasses	Large HDL (average diameter 12.1 nm)	Non-derived	23562	23862
L_HDL_FC	Free Cholesterol in Large HDL	mmol/L	Lipoprotein subclasses	Large HDL (average diameter 12.1 nm)	Non-derived	23563	23863
L_HDL_TG	Triglycerides in Large HDL	mmol/L	Lipoprotein subclasses	Large HDL (average diameter 12.1 nm)	Non-derived	23564	23864
M_HDL_P	Concentration of Medium HDL Particles	mmol/L	Lipoprotein subclasses	Medium HDL (average diameter 10.9 nm)	Non-derived	23565	23865
M_HDL_L	Total Lipids in Medium HDL	mmol/L	Lipoprotein subclasses	Medium HDL (average diameter 10.9 nm)	Composite	23566	23866
M_HDL_PL	Phospholipids in Medium HDL	mmol/L	Lipoprotein subclasses	Medium HDL (average diameter 10.9 nm)	Non-derived	23567	23867
M_HDL_C	Cholesterol in Medium HDL	mmol/L	Lipoprotein subclasses	Medium HDL (average diameter 10.9 nm)	Composite	23568	23868
M_HDL_CE	Cholesteryl Esters in Medium HDL	mmol/L	Lipoprotein subclasses	Medium HDL (average diameter 10.9 nm)	Non-derived	23569	23869
M_HDL_FC	Free Cholesterol in Medium HDL	mmol/L	Lipoprotein subclasses	Medium HDL (average diameter 10.9 nm)	Non-derived	23570	23870
M_HDL_TG	Triglycerides in Medium HDL	mmol/L	Lipoprotein subclasses	Medium HDL (average diameter 10.9 nm)	Non-derived	23571	23871
S_HDL_P	Concentration of Small HDL Particles	mmol/L	Lipoprotein subclasses	Small HDL (average diameter 8.7 nm)	Non-derived	23572	23872
S_HDL_L	Total Lipids in Small HDL	mmol/L	Lipoprotein subclasses	Small HDL (average diameter 8.7 nm)	Composite	23573	23873
S_HDL_PL	Phospholipids in Small HDL	mmol/L	Lipoprotein subclasses	Small HDL (average diameter 8.7 nm)	Non-derived	23574	23874
S_HDL_C	Cholesterol in Small HDL	mmol/L	Lipoprotein subclasses	Small HDL (average diameter 8.7 nm)	Composite	23575	23875
S_HDL_CE	Cholesteryl Esters in Small HDL	mmol/L	Lipoprotein subclasses	Small HDL (average diameter 8.7 nm)	Non-derived	23576	23876
S_HDL_FC	Free Cholesterol in Small HDL	mmol/L	Lipoprotein subclasses	Small HDL (average diameter 8.7 nm)	Non-derived	23577	23877
S_HDL_TG	Triglycerides in Small HDL	mmol/L	Lipoprotein subclasses	Small HDL (average diameter 8.7 nm)	Non-derived	23578	23878
HDL_FC_by_CE	Free Cholesterol to Cholesteryl Esters in HDL percentage	ratio	Relative lipid concentrations	Ratio
IDL_FC_by_CE	Free Cholesterol to Cholesteryl Esters in IDL percentage	ratio	Relative lipoprotein lipid concentrations	IDL ratios	Ratio
L_HDL_FC_by_CE	Free Cholesterol to Cholesteryl Esters in Large HDL ratio	ratio	Relative lipoprotein lipid concentrations	Large HDL ratios	Ratio
L_LDL_FC_by_CE	Free Cholesterol to Cholesteryl Esters in Large LDL ratio	ratio	Relative lipoprotein lipid concentrations	Large LDL ratios	Ratio
L_VLDL_FC_by_CE	Free Cholesterol to Cholesteryl Esters in Large VLDL ratio	ratio	Relative lipoprotein lipid concentrations	Large VLDL ratios	Ratio
LDL_FC_by_CE	Free Cholesterol to Cholesteryl Esters in LDL percentage	ratio	Relative lipid concentrations	Ratio
M_HDL_FC_by_CE	Free Cholesterol to Cholesteryl Esters in Medium HDL ratio	ratio	Relative lipoprotein lipid concentrations	Medium HDL ratios	Ratio
M_LDL_FC_by_CE	Free Cholesterol to Cholesteryl Esters in Medium LDL ratio	ratio	Relative lipoprotein lipid concentrations	Medium LDL ratios	Ratio
M_VLDL_FC_by_CE	Free Cholesterol to Cholesteryl Esters in Medium VLDL ratio	ratio	Relative lipoprotein lipid concentrations	Medium VLDL ratios	Ratio
S_HDL_FC_by_CE	Free Cholesterol to Cholesteryl Esters in Small HDL ratio	ratio	Relative lipoprotein lipid concentrations	Small HDL ratios	Ratio
S_LDL_FC_by_CE	Free Cholesterol to Cholesteryl Esters in Small LDL ratio	ratio	Relative lipoprotein lipid concentrations	Small LDL ratios	Ratio
S_VLDL_FC_by_CE	Free Cholesterol to Cholesteryl Esters in Small VLDL ratio	ratio	Relative lipoprotein lipid concentrations	Small VLDL ratios	Ratio
Total_FC_by_CE	Total Free Cholesterol to Total Esterified Cholesterol ratio	ratio	Relative lipid concentrations	Ratio
VLDL_FC_by_CE	Free Cholesterol to Cholesteryl Esters in VLDL percentage	ratio	Relative lipid concentrations	Ratio
XL_HDL_FC_by_CE	Free Cholesterol to Cholesteryl Esters in Very Large HDL ratio	ratio	Relative lipoprotein lipid concentrations	Very large HDL ratios	Ratio
XL_VLDL_FC_by_CE	Free Cholesterol to Cholesteryl Esters in Very Large VLDL ratio	ratio	Relative lipoprotein lipid concentrations	Very large VLDL ratios	Ratio
XS_VLDL_FC_by_CE	Free Cholesterol to Cholesteryl Esters in Very Small VLDL ratio	ratio	Relative lipoprotein lipid concentrations	Very small VLDL ratios	Ratio
XXL_VLDL_FC_by_CE	Free Cholesterol to Cholesteryl Esters in Chylomicrons and Extremely Large VLDL ratio	ratio	Relative lipoprotein lipid concentrations	Chylomicrons and extremely large VLDL ratios	Ratio

### Sheet: S6
S6 Proteins included in the analysis
Protein_id	Meaning	Name
1	A1BG	Alpha-1B-glycoprotein
2	AAMDC	Mth938 domain-containing protein
3	AARSD1	Alanyl-tRNA editing protein Aarsd1
4	ABCA2	ATP-binding cassette sub-family A member 2
5	ABHD14B	Protein ABHD14B
6	ABL1	Tyrosine-protein kinase ABL1
7	ABO	Histo-blood group ABO system transferase
8	ABRAXAS2	BRISC complex subunit Abraxas 2
9	ACAA1	3-ketoacyl-CoA thiolase, peroxisomal
10	ACADM	Medium-chain specific acyl-CoA dehydrogenase, mitochondrial
11	ACADSB	Short/branched chain specific acyl-CoA dehydrogenase, mitochondrial
12	ACAN	Aggrecan core protein
13	ACE	Angiotensin-converting enzyme
14	ACE2	Angiotensin-converting enzyme 2
15	ACHE	Acetylcholinesterase
16	ACOT13	Acyl-coenzyme A thioesterase 13
17	ACOX1	Peroxisomal acyl-coenzyme A oxidase 1
18	ACP1	Low molecular weight phosphotyrosine protein phosphatase
19	ACP5	Tartrate-resistant acid phosphatase type 5
20	ACP6	Lysophosphatidic acid phosphatase type 6
21	ACRBP	Acrosin-binding protein
22	ACRV1	Acrosomal protein SP-10
23	ACSL1	Long-chain-fatty-acid--CoA ligase 1
24	ACTA2	Actin, aortic smooth muscle
25	ACTN2	Alpha-actinin-2
26	ACTN4	Alpha-actinin-4
27	ACVRL1	Serine/threonine-protein kinase receptor R3
28	ACY1	Aminoacylase-1
29	ACY3	N-acyl-aromatic-L-amino acid amidohydrolase
30	ACYP1	Acylphosphatase-1
31	ADA	Adenosine deaminase
32	ADA2	Adenosine deaminase 2
33	ADAM12	Disintegrin and metalloproteinase domain-containing protein 12
34	ADAM15	Disintegrin and metalloproteinase domain-containing protein 15
35	ADAM22	Disintegrin and metalloproteinase domain-containing protein 22
36	ADAM23	Disintegrin and metalloproteinase domain-containing protein 23
37	ADAM8	Disintegrin and metalloproteinase domain-containing protein 8
38	ADAM9	Disintegrin and metalloproteinase domain-containing protein 9
39	ADAMTS1	A disintegrin and metalloproteinase with thrombospondin motifs 1
40	ADAMTS13	A disintegrin and metalloproteinase with thrombospondin motifs 13
41	ADAMTS15	A disintegrin and metalloproteinase with thrombospondin motifs 15
42	ADAMTS16	A disintegrin and metalloproteinase with thrombospondin motifs 16
43	ADAMTS4	A disintegrin and metalloproteinase with thrombospondin motifs 4
44	ADAMTS8	A disintegrin and metalloproteinase with thrombospondin motifs 8
45	ADAMTSL2	ADAMTS-like protein 2
46	ADAMTSL4	ADAMTS-like protein 4
47	ADAMTSL5	ADAMTS-like protein 5
48	ADCYAP1R1	Pituitary adenylate cyclase-activating polypeptide type I receptor
49	ADD1	Alpha-adducin
50	ADGRB3	Adhesion G protein-coupled receptor B3
51	ADGRD1	Adhesion G-protein coupled receptor D1
52	ADGRE1	Adhesion G protein-coupled receptor E1
53	ADGRE2	Adhesion G protein-coupled receptor E2
54	ADGRE5	Adhesion G protein-coupled receptor E5
55	ADGRF5	Adhesion G protein-coupled receptor F5
56	ADGRG1	Adhesion G-protein coupled receptor G1
57	ADGRG2	Adhesion G-protein coupled receptor G2
58	ADGRV1	Adhesion G-protein coupled receptor V1
59	ADH1B	All-trans-retinol dehydrogenase
60	ADH4	All-trans-retinol dehydrogenase [NAD(+)] ADH4
61	ADIPOQ	Adiponectin
62	ADM	Pro-adrenomedullin
63	ADRA2A	Alpha-2A adrenergic receptor
64	AFAP1	Actin filament-associated protein 1
65	AFM	Afamin
66	AFP	Alpha-fetoprotein
67	AGBL2	Cytosolic carboxypeptidase 2
68	AGER	Advanced glycosylation end product-specific receptor
69	AGR2	Anterior gradient protein 2 homolog
70	AGR3	Anterior gradient protein 3
71	AGRN	Agrin
72	AGRP	Agouti-related protein
73	AGT	Angiotensinogen
74	AGXT	Serine--pyruvate aminotransferase
75	AHCY	Adenosylhomocysteinase
76	AHNAK	Neuroblast differentiation-associated protein AHNAK
77	AHNAK2	Protein AHNAK2
78	AHSA1	Activator of 90 kDa heat shock protein ATPase homolog 1
79	AHSG	Alpha-2-HS-glycoprotein
80	AHSP	Alpha-hemoglobin-stabilizing protein
81	AIDA	Axin interactor, dorsalization-associated protein
82	AIF1	Allograft inflammatory factor 1
83	AIF1L	Allograft inflammatory factor 1-like
84	AIFM1	Apoptosis-inducing factor 1, mitochondrial
85	AK1	Adenylate kinase isoenzyme 1
86	AK2	Adenylate kinase 2, mitochondrial
87	AKAP12	A-kinase anchor protein 12
88	AKR1B1	Aldo-keto reductase family 1 member B1
89	AKR1B10	Aldo-keto reductase family 1 member B10
90	AKR1C4	Aldo-keto reductase family 1 member C4
91	AKR7L	Aflatoxin B1 aldehyde reductase member 4
92	AKT1S1	Proline-rich AKT1 substrate 1
93	AKT2	RAC-beta serine/threonine-protein kinase
94	AKT3	RAC-gamma serine/threonine-protein kinase
95	ALCAM	CD166 antigen
96	ALDH1A1	Retinal dehydrogenase 1
97	ALDH2	Aldehyde dehydrogenase, mitochondrial
98	ALDH3A1	Aldehyde dehydrogenase, dimeric NADP-preferring
99	ALDH5A1	Succinate-semialdehyde dehydrogenase, mitochondrial
100	ALMS1	Alstrom syndrome protein 1
101	ALPI	Intestinal-type alkaline phosphatase
102	ALPP	Alkaline phosphatase, placental type
103	AMBN	Ameloblastin
104	AMBP	Protein AMBP
105	AMDHD2	N-acetylglucosamine-6-phosphate deacetylase
106	AMFR	E3 ubiquitin-protein ligase AMFR
107	AMIGO1	Amphoterin-induced protein 1
108	AMIGO2	Amphoterin-induced protein 2
109	AMN	Protein amnionless
110	AMOT	Angiomotin
111	AMOTL2	Angiomotin-like protein 2
112	AMPD3	AMP deaminase 3
113	AMY1A_AMY1B_AMY1C	Alpha-amylase 1A_Alpha-amylase 1B_Alpha-amylase 1C
114	AMY2A	Pancreatic alpha-amylase
115	AMY2B	Alpha-amylase 2B
116	ANG	Angiogenin
117	ANGPT1	Angiopoietin-1
118	ANGPT2	Angiopoietin-2
119	ANGPTL1	Angiopoietin-related protein 1
120	ANGPTL2	Angiopoietin-related protein 2
121	ANGPTL3	Angiopoietin-related protein 3
122	ANGPTL4	Angiopoietin-related protein 4
123	ANGPTL7	Angiopoietin-related protein 7
124	ANK2	Ankyrin-2
125	ANKMY2	Ankyrin repeat and MYND domain-containing protein 2
126	ANKRA2	Ankyrin repeat family A protein 2
127	ANKRD54	Ankyrin repeat domain-containing protein 54
128	ANP32C	Acidic leucine-rich nuclear phosphoprotein 32 family member C
129	ANPEP	Aminopeptidase N
130	ANXA1	Annexin A1
131	ANXA10	Annexin A10
132	ANXA11	Annexin A11
133	ANXA2	Annexin A2
134	ANXA3	Annexin A3
135	ANXA4	Annexin A4
136	ANXA5	Annexin A5
137	AOC1	Amiloride-sensitive amine oxidase [copper-containing]
138	AOC3	Membrane primary amine oxidase
139	AP1G2	AP-1 complex subunit gamma-like 2
140	AP2B1	AP-2 complex subunit beta
141	AP3B1	AP-3 complex subunit beta-1
142	AP3S2	AP-3 complex subunit sigma-2
143	APBB1IP	Amyloid beta A4 precursor protein-binding family B member 1-interacting protein
144	APCS	Serum amyloid P-component
145	APEX1	DNA-(apurinic or apyrimidinic site) endonuclease
146	APLP1	Amyloid-like protein 1
147	APOA1	Apolipoprotein A-I
148	APOA2	Apolipoprotein A-II
149	APOA4	Apolipoprotein A-IV
150	APOB	Apolipoprotein B-100
151	APOBR	Apolipoprotein B receptor
152	APOC1	Apolipoprotein C-I
153	APOD	Apolipoprotein D
154	APOE	Apolipoprotein E
155	APOF	Apolipoprotein F
156	APOH	Beta-2-glycoprotein 1
157	APOL1	Apolipoprotein L1
158	APOM	Apolipoprotein M
159	APP	Amyloid-beta precursor protein
160	APPL2	DCC-interacting protein 13-beta
161	APRT	Adenine phosphoribosyltransferase
162	ARAF	Serine/threonine-protein kinase A-Raf
163	AREG	Amphiregulin
164	ARF6	ADP-ribosylation factor 6
165	ARFIP1	Arfaptin-1
166	ARG1	Arginase-1
167	ARG2	Arginase-2, mitochondrial
168	ARHGAP1	Rho GTPase-activating protein 1
169	ARHGAP25	Rho GTPase-activating protein 25
170	ARHGAP30	Rho GTPase-activating protein 30
171	ARHGAP45	Rho GTPase-activating protein 45
172	ARHGAP5	Rho GTPase-activating protein 5
173	ARHGEF1	Rho guanine nucleotide exchange factor 1
174	ARHGEF10	Rho guanine nucleotide exchange factor 10
175	ARHGEF12	Rho guanine nucleotide exchange factor 12
176	ARHGEF5	Rho guanine nucleotide exchange factor 5
177	ARID3A	AT-rich interactive domain-containing protein 3A
178	ARID4B	AT-rich interactive domain-containing protein 4B
179	ARL13B	ADP-ribosylation factor-like protein 13B
180	ARL2BP	ADP-ribosylation factor-like protein 2-binding protein
181	ARMCX2	Armadillo repeat-containing X-linked protein 2
182	ARNT	Aryl hydrocarbon receptor nuclear translocator
183	ARNTL	Aryl hydrocarbon receptor nuclear translocator-like protein 1
184	ARSA	Arylsulfatase A
185	ARSB	Arylsulfatase B
186	ART3	Ecto-ADP-ribosyltransferase 3
187	ART5	Ecto-ADP-ribosyltransferase 5
188	ARTN	Artemin
189	ASAH1	Acid ceramidase
190	ASAH2	Neutral ceramidase
191	ASGR1	Asialoglycoprotein receptor 1
192	ASGR2	Asialoglycoprotein receptor 2
193	ASPN	Asporin
194	ASPSCR1	Tether containing UBX domain for GLUT4
195	ASRGL1	Isoaspartyl peptidase/L-asparaginase
196	ASS1	Argininosuccinate synthase
197	ATF2	Cyclic AMP-dependent transcription factor ATF-2
198	ATF4	Cyclic AMP-dependent transcription factor ATF-4
199	ATG16L1	Autophagy-related protein 16-1
200	ATG4A	Cysteine protease ATG4A
201	ATOX1	Copper transport protein ATOX1
202	ATP1B1	Sodium/potassium-transporting ATPase subunit beta-1
203	ATP1B2	Sodium/potassium-transporting ATPase subunit beta-2
204	ATP1B3	Sodium/potassium-transporting ATPase subunit beta-3
205	ATP1B4	Protein ATP1B4
206	ATP2B4	Plasma membrane calcium-transporting ATPase 4
207	ATP5F1D	ATP synthase subunit delta, mitochondrial
208	ATP5IF1	ATPase inhibitor, mitochondrial
209	ATP5PO	ATP synthase subunit O, mitochondrial
210	ATP6AP2	Renin receptor
211	ATP6V1D	V-type proton ATPase subunit D
212	ATP6V1F	V-type proton ATPase subunit F
213	ATP6V1G1	V-type proton ATPase subunit G 1
214	ATP6V1G2	V-type proton ATPase subunit G 2
215	ATRAID	All-trans retinoic acid-induced differentiation factor
216	ATRN	Attractin, Isoform 2
217	ATXN10	Ataxin-10
218	ATXN2	Ataxin-2
219	ATXN2L	Ataxin-2-like protein
220	ATXN3	Ataxin-3
221	AXIN1	Axin-1
222	AXL	Tyrosine-protein kinase receptor UFO
223	AZI2	5-azacytidine-induced protein 2
224	AZU1	Azurocidin
225	B2M	Beta-2-microglobulin
226	B3GAT3	Galactosylgalactosylxylosylprotein 3-beta-glucuronosyltransferase 3
227	B3GNT7	UDP-GlcNAc:betaGal beta-1,3-N-acetylglucosaminyltransferase 7
228	B4GALT1	Beta-1,4-galactosyltransferase 1
229	B4GAT1	Beta-1,4-glucuronyltransferase 1
230	BABAM1	BRISC and BRCA1-A complex member 1
231	BACH1	Transcription regulator protein BACH1
232	BAG3	BAG family molecular chaperone regulator 3
233	BAG4	BAG family molecular chaperone regulator 4
234	BAG6	Large proline-rich protein BAG6
235	BAIAP2	Brain-specific angiogenesis inhibitor 1-associated protein 2
236	BAMBI	BMP and activin membrane-bound inhibitor homolog
237	BANK1	B-cell scaffold protein with ankyrin repeats
238	BAP18	Chromatin complexes subunit BAP18
239	BATF	Basic leucine zipper transcriptional factor ATF-like
240	BAX	Apoptosis regulator BAX
241	BCAM	Basal cell adhesion molecule
242	BCAN	Brevican core protein
243	BCAT1	Branched-chain-amino-acid aminotransferase, cytosolic
244	BCAT2	Branched-chain-amino-acid aminotransferase, mitochondrial
245	BCHE	Cholinesterase
246	BCL2	Apoptosis regulator Bcl-2
247	BCL2L1	Bcl-2-like protein 1
248	BCL2L11	Bcl-2-like protein 11, Isoform BimL
249	BCL2L15	Bcl-2-like protein 15
250	BCL7A	B-cell CLL/lymphoma 7 protein family member A
251	BCL7B	B-cell CLL/lymphoma 7 protein family member B
252	BCR	Breakpoint cluster region protein
253	BDNF	Brain-derived neurotrophic factor
254	BECN1	Beclin-1
255	BEX3	Protein BEX3
256	BGLAP	Osteocalcin
257	BGN	Biglycan
258	BHLHE40	Class E basic helix-loop-helix protein 40
259	BHMT2	S-methylmethionine--homocysteine S-methyltransferase BHMT2
260	BID	BH3-interacting domain death agonist
261	BIN2	Bridging integrator 2
262	BIRC2	Baculoviral IAP repeat-containing protein 2
263	BLMH	Bleomycin hydrolase
264	BLNK	B-cell linker protein
265	BLOC1S2	Biogenesis of lysosome-related organelles complex 1 subunit 2
266	BLOC1S3	Biogenesis of lysosome-related organelles complex 1 subunit 3
267	BLVRB	Flavin reductase
268	BMP10	Bone morphogenetic protein 10
269	BMP4	Bone morphogenetic protein 4
270	BMP6	Bone morphogenetic protein 6
271	BMPER	BMP-binding endothelial regulator protein
272	BNIP2	BCL2/adenovirus E1B 19 kDa protein-interacting protein 2
273	BNIP3L	BCL2/adenovirus E1B 19 kDa protein-interacting protein 3-like
274	BOC	Brother of CDO
275	BOLA1	BolA-like protein 1
276	BOLA2_BOLA2B	BolA-like protein 2
277	BPIFA2	BPI fold-containing family A member 2
278	BPIFB1	BPI fold-containing family B member 1
279	BPIFB2	BPI fold-containing family B member 2
280	BRAP	BRCA1-associated protein
281	BRD1	Bromodomain-containing protein 1
282	BRD2	Bromodomain-containing protein 2
283	BRD3	Bromodomain-containing protein 3
284	BRDT	Bromodomain testis-specific protein
285	BRK1	Protein BRICK1
286	BRME1	Break repair meiotic recombinase recruitment factor 1
287	BRSK2	Serine/threonine-protein kinase BRSK2
288	BSG	Basigin
289	BSND	Barttin
290	BST1	ADP-ribosyl cyclase/cyclic ADP-ribose hydrolase 2
291	BST2	Bone marrow stromal antigen 2
292	BTC	Probetacellulin
293	BTD	Biotinidase
294	BTLA	B- and T-lymphocyte attenuator
295	BTN1A1	Butyrophilin subfamily 1 member A1
296	BTN2A1	Butyrophilin subfamily 2 member A1
297	BTN3A2	Butyrophilin subfamily 3 member A2
298	BTNL10	Butyrophilin-like protein 10
299	C19orf12	Protein C19orf12
300	C1GALT1C1	C1GALT1-specific chaperone 1
301	C1QA	Complement C1q subcomponent subunit A
302	C1QBP	Complement component 1 Q subcomponent-binding protein, mitochondrial
303	C1QL2	Complement C1q-like protein 2
304	C1QTNF1	Complement C1q tumor necrosis factor-related protein 1
305	C1QTNF5	Complement C1q tumor necrosis factor-related protein 5
306	C1QTNF6	Complement C1q tumor necrosis factor-related protein 6
307	C1QTNF9	Complement C1q and tumor necrosis factor-related protein 9A
308	C1R	Complement C1r subcomponent
309	C1RL	Complement C1r subcomponent-like protein
310	C1S	Complement C1s subcomponent
311	C2	Complement C2
312	C2CD2L	Phospholipid transfer protein C2CD2L
313	C2orf69	UPF0565 protein C2orf69
314	C3	Complement C3
315	C4BPB	C4b-binding protein beta chain
316	C5	Complement C5
317	C7	Complement component C7
318	C7orf50	Uncharacterized protein C7orf50
319	C8B	Complement component C8 beta chain
320	C9	Complement component C9
321	C9orf40	Uncharacterized protein C9orf40
322	CA1	Carbonic anhydrase 1
323	CA11	Carbonic anhydrase-related protein 11
324	CA12	Carbonic anhydrase 12
325	CA13	Carbonic anhydrase 13
326	CA14	Carbonic anhydrase 14
327	CA2	Carbonic anhydrase 2
328	CA3	Carbonic anhydrase 3
329	CA4	Carbonic anhydrase 4
330	CA5A	Carbonic anhydrase 5A, mitochondrial
331	CA6	Carbonic anhydrase 6
332	CA7	Carbonic anhydrase 7
333	CA8	Carbonic anhydrase-related protein
334	CA9	Carbonic anhydrase 9
335	CABP2	Calcium-binding protein 2
336	CACNA1C	Voltage-dependent L-type calcium channel subunit alpha-1C
337	CACNA1H	Voltage-dependent T-type calcium channel subunit alpha-1H
338	CACNB1	Voltage-dependent L-type calcium channel subunit beta-1
339	CACNB3	Voltage-dependent L-type calcium channel subunit beta-3
340	CACYBP	Calcyclin-binding protein
341	CADPS	Calcium-dependent secretion activator 1
342	CALB1	Calbindin
343	CALB2	Calretinin
344	CALCA	Calcitonin
345	CALCB	Calcitonin gene-related peptide 2
346	CALCOCO1	Calcium-binding and coiled-coil domain-containing protein 1
347	CALCOCO2	Calcium-binding and coiled-coil domain-containing protein 2
348	CALY	Neuron-specific vesicular protein calcyon
349	CAMKK1	Calcium/calmodulin-dependent protein kinase kinase 1
350	CAMLG	Guided entry of tail-anchored proteins factor CAMLG
351	CAMSAP1	Calmodulin-regulated spectrin-associated protein 1
352	CANT1	Soluble calcium-activated nucleotidase 1
353	CAPG	Macrophage-capping protein
354	CAPN3	Calpain-3
355	CAPS	Calcyphosin
356	CARHSP1	Calcium-regulated heat-stable protein 1
357	CASC3	Protein CASC3
358	CASP1	Caspase-1
359	CASP10	Caspase-10
360	CASP2	Caspase-2
361	CASP3	Caspase-3
362	CASP4	Caspase-4
363	CASP7	Caspase-7
364	CASP8	Caspase-8
365	CASP9	Caspase-9
366	CASQ2	Calsequestrin-2
367	CAT	Catalase
368	CBLIF	Cobalamin binding intrinsic factor
369	CBLN1	Cerebellin-1
370	CBLN4	Cerebellin-4
371	CBS	Cystathionine beta-synthase
372	CBX2	Chromobox protein homolog 2
373	CC2D1A	Coiled-coil and C2 domain-containing protein 1A
374	CCAR2	Cell cycle and apoptosis regulator protein 2
375	CCDC134	Coiled-coil domain-containing protein 134
376	CCDC28A	Coiled-coil domain-containing protein 28A
377	CCDC50	Coiled-coil domain-containing protein 50
378	CCDC80	Coiled-coil domain-containing protein 80
379	CCER2	Coiled-coil domain-containing glutamate-rich protein 2
380	CCL11	Eotaxin
381	CCL13	C-C motif chemokine 13
382	CCL14	C-C motif chemokine 14
383	CCL15	C-C motif chemokine 15
384	CCL16	C-C motif chemokine 16
385	CCL17	C-C motif chemokine 17
386	CCL18	C-C motif chemokine 18
387	CCL19	C-C motif chemokine 19
388	CCL2	C-C motif chemokine 2
389	CCL20	C-C motif chemokine 20
390	CCL21	C-C motif chemokine 21
391	CCL22	C-C motif chemokine 22
392	CCL23	C-C motif chemokine 23
393	CCL24	C-C motif chemokine 24
394	CCL25	C-C motif chemokine 25
395	CCL26	C-C motif chemokine 26
396	CCL27	C-C motif chemokine 27
397	CCL28	C-C motif chemokine 28
398	CCL3	C-C motif chemokine 3
399	CCL4	C-C motif chemokine 4
400	CCL5	C-C motif chemokine 5
401	CCL7	C-C motif chemokine 7
402	CCL8	C-C motif chemokine 8
403	CCN1	CCN family member 1
404	CCN2	CCN family member 2
405	CCN3	CCN family member 3
406	CCN4	CCN family member 4
407	CCN5	CCN family member 5
408	CCND2	G1/S-specific cyclin-D2
409	CCNE1	G1/S-specific cyclin-E1
410	CCS	Copper chaperone for superoxide dismutase
411	CCT5	T-complex protein 1 subunit epsilon
412	CD101	Immunoglobulin superfamily member 2
413	CD109	CD109 antigen
414	CD14	Monocyte differentiation antigen CD14
415	CD160	CD160 antigen
416	CD163	Scavenger receptor cysteine-rich type 1 protein M130
417	CD164	Sialomucin core protein 24
418	CD164L2	CD164 sialomucin-like 2 protein
419	CD177	CD177 antigen
420	CD1C	T-cell surface glycoprotein CD1c
421	CD2	T-cell surface antigen CD2
422	CD200	OX-2 membrane glycoprotein
423	CD200R1	Cell surface glycoprotein CD200 receptor 1
424	CD207	C-type lectin domain family 4 member K
425	CD209	CD209 antigen
426	CD22	B-cell receptor CD22
427	CD226	CD226 antigen
428	CD244	Natural killer cell receptor 2B4
429	CD248	Endosialin
430	CD27	CD27 antigen
431	CD274	Programmed cell death 1 ligand 1
432	CD276	CD276 antigen
433	CD28	T-cell-specific surface glycoprotein CD28
434	CD2AP	CD2-associated protein
435	CD300A	CMRF35-like molecule 8
436	CD300C	CMRF35-like molecule 6
437	CD300E	CMRF35-like molecule 2
438	CD300LF	CMRF35-like molecule 1
439	CD300LG	CMRF35-like molecule 9
440	CD302	CD302 antigen
441	CD33	Myeloid cell surface antigen CD33
442	CD34	Hematopoietic progenitor cell antigen CD34
443	CD36	Platelet glycoprotein 4
444	CD38	ADP-ribosyl cyclase/cyclic ADP-ribose hydrolase 1
445	CD3D	T-cell surface glycoprotein CD3 delta chain
446	CD3E	T-cell surface glycoprotein CD3 epsilon chain
447	CD3G	T-cell surface glycoprotein CD3 gamma chain
448	CD4	T-cell surface glycoprotein CD4
449	CD40	Tumor necrosis factor receptor superfamily member 5
450	CD40LG	CD40 ligand
451	CD46	Membrane cofactor protein
452	CD48	CD48 antigen
453	CD5	T-cell surface glycoprotein CD5
454	CD55	Complement decay-accelerating factor
455	CD58	Lymphocyte function-associated antigen 3
456	CD59	CD59 glycoprotein
457	CD5L	CD5 antigen-like
458	CD6	T-cell differentiation antigen CD6
459	CD63	CD63 antigen
460	CD69	Early activation antigen CD69
461	CD7	T-cell antigen CD7
462	CD70	CD70 antigen
463	CD72	B-cell differentiation antigen CD72
464	CD74	HLA class II histocompatibility antigen gamma chain
465	CD79B	B-cell antigen receptor complex-associated protein beta chain
466	CD80	T-lymphocyte activation antigen CD80
467	CD82	CD82 antigen
468	CD83	CD83 antigen
469	CD84	SLAM family member 5
470	CD86	T-lymphocyte activation antigen CD86
471	CD8A	T-cell surface glycoprotein CD8 alpha chain
472	CD93	Complement component C1q receptor
473	CD99	CD99 antigen
474	CD99L2	CD99 antigen-like protein 2
475	CDA	Cytidine deaminase
476	CDAN1	Codanin-1
477	CDC123	Cell division cycle protein 123 homolog
478	CDC25A	M-phase inducer phosphatase 1
479	CDC26	Anaphase-promoting complex subunit CDC26
480	CDC27	Cell division cycle protein 27 homolog
481	CDC37	Hsp90 co-chaperone Cdc37
482	CDC42BPB	Serine/threonine-protein kinase MRCK beta
483	CDCP1	CUB domain-containing protein 1
484	CDH1	Cadherin-1
485	CDH15	Cadherin-15
486	CDH17	Cadherin-17
487	CDH2	Cadherin-2
488	CDH22	Cadherin-22
489	CDH23	Cadherin-23
490	CDH3	Cadherin-3
491	CDH4	Cadherin-4
492	CDH5	Cadherin-5
493	CDH6	Cadherin-6
494	CDHR1	Cadherin-related family member 1
495	CDHR2	Cadherin-related family member 2
496	CDHR5	Cadherin-related family member 5
497	CDK1	Cyclin-dependent kinase 1
498	CDK5RAP3	CDK5 regulatory subunit-associated protein 3
499	CDKL5	Cyclin-dependent kinase-like 5
500	CDKN1A	Cyclin-dependent kinase inhibitor 1
501	CDKN2D	Cyclin-dependent kinase 4 inhibitor D
502	CDNF	Cerebral dopamine neurotrophic factor
503	CDON	Cell adhesion molecule-related/down-regulated by oncogenes
504	CDSN	Corneodesmosin
505	CEACAM1	Carcinoembryonic antigen-related cell adhesion molecule 1
506	CEACAM16	Carcinoembryonic antigen-related cell adhesion molecule 16
507	CEACAM18	Carcinoembryonic antigen-related cell adhesion molecule 18
508	CEACAM19	Carcinoembryonic antigen-related cell adhesion molecule 19
509	CEACAM20	Carcinoembryonic antigen-related cell adhesion molecule 20
510	CEACAM21	Carcinoembryonic antigen-related cell adhesion molecule 21
511	CEACAM3	Carcinoembryonic antigen-related cell adhesion molecule 3
512	CEACAM5	Carcinoembryonic antigen-related cell adhesion molecule 5
513	CEACAM6	Carcinoembryonic antigen-related cell adhesion molecule 6
514	CEACAM8	Carcinoembryonic antigen-related cell adhesion molecule 8
515	CEBPA	CCAAT/enhancer-binding protein alpha
516	CEBPB	CCAAT/enhancer-binding protein beta
517	CELA2A	Chymotrypsin-like elastase family member 2A
518	CELA3A	Chymotrypsin-like elastase family member 3A
519	CELSR2	Cadherin EGF LAG seven-pass G-type receptor 2
520	CEMIP2	Cell surface hyaluronidase
521	CEND1	Cell cycle exit and neuronal differentiation protein 1
522	CENPF	Centromere protein F
523	CENPJ	Centromere protein J
524	CEP112	Centrosomal protein of 112 kDa
525	CEP152	Centrosomal protein of 152 kDa
526	CEP164	Centrosomal protein of 164 kDa
527	CEP170	Centrosomal protein of 170 kDa
528	CEP20	Centrosomal protein 20
529	CEP290	Centrosomal protein of 290 kDa
530	CEP350	Centrosome-associated protein 350
531	CEP43	Centrosomal protein 43
532	CEP85	Centrosomal protein of 85 kDa
533	CERT	Ceramide transfer protein
534	CES1	Liver carboxylesterase 1
535	CES2	Cocaine esterase
536	CES3	Carboxylesterase 3
537	CETN2	Centrin-2
538	CETN3	Centrin-3
539	CFB	Complement factor B
540	CFC1	Cryptic protein
541	CFD	Complement factor D
542	CFH	Complement factor H
543	CFHR2	Complement factor H-related protein 2
544	CFHR4	Complement factor H-related protein 4
545	CFHR5	Complement factor H-related protein 5
546	CFI	Complement factor I
547	CFP	Properdin
548	CGA	Glycoprotein hormones alpha chain
549	CGB3_CGB5_CGB8	Choriogonadotropin subunit beta 3
550	CGN	Cingulin
551	CGREF1	Cell growth regulator with EF hand domain protein 1
552	CHAC2	Glutathione-specific gamma-glutamylcyclotransferase 2
553	CHAD	Chondroadherin
554	CHCHD10	Coiled-coil-helix-coiled-coil-helix domain-containing protein 10, mitochondrial
555	CHCHD6	MICOS complex subunit MIC25
556	CHEK2	Serine/threonine-protein kinase Chk2
557	CHGA	Chromogranin-A
558	CHGB	Secretogranin-1
559	CHI3L1	Chitinase-3-like protein 1
560	CHIT1	Chitotriosidase-1
561	CHL1	Neural cell adhesion molecule L1-like protein
562	CHM	Rab proteins geranylgeranyltransferase component A 1
563	CHMP1A	Charged multivesicular body protein 1a
564	CHMP6	Charged multivesicular body protein 6
565	CHP1	Calcineurin B homologous protein 1
566	CHRDL1	Chordin-like protein 1
567	CHRDL2	Chordin-like protein 2
568	CHRM1	Muscarinic acetylcholine receptor M1
569	CIAPIN1	Anamorsin
570	CILP	Cartilage intermediate layer protein 1
571	CINP	Cyclin-dependent kinase 2-interacting protein
572	CIRBP	Cold-inducible RNA-binding protein
573	CIT	Citron Rho-interacting kinase
574	CKAP4	Cytoskeleton-associated protein 4
575	CKB	Creatine kinase B-type
576	CKMT1A_CKMT1B	Creatine kinase U-type, mitochondrial
577	CLASP1	CLIP-associating protein 1
578	CLC	Galectin-10
579	CLEC10A	C-type lectin domain family 10 member A
580	CLEC11A	C-type lectin domain family 11 member A
581	CLEC12A	C-type lectin domain family 12 member A
582	CLEC14A	C-type lectin domain family 14 member A
583	CLEC1A	C-type lectin domain family 1 member A
584	CLEC1B	C-type lectin domain family 1 member B
585	CLEC2L	C-type lectin domain family 2 member L
586	CLEC3B	Tetranectin
587	CLEC4A	C-type lectin domain family 4 member A
588	CLEC4C	C-type lectin domain family 4 member C
589	CLEC4D	C-type lectin domain family 4 member D
590	CLEC4G	C-type lectin domain family 4 member G
591	CLEC4M	C-type lectin domain family 4 member M
592	CLEC5A	C-type lectin domain family 5 member A
593	CLEC6A	C-type lectin domain family 6 member A
594	CLEC7A	C-type lectin domain family 7 member A
595	CLGN	Calmegin
596	CLIC5	Chloride intracellular channel protein 5
597	CLINT1	Clathrin interactor 1
598	CLIP2	CAP-Gly domain-containing linker protein 2
599	CLMP	CXADR-like membrane protein
600	CLNS1A	Methylosome subunit pICln
601	CLPP	ATP-dependent Clp protease proteolytic subunit, mitochondrial
602	CLPS	Colipase
603	CLSPN	Claspin
604	CLSTN1	Calsyntenin-1
605	CLSTN2	Calsyntenin-2
606	CLSTN3	Calsyntenin-3
607	CLTA	Clathrin light chain A
608	CLU	Clusterin
609	CLUL1	Clusterin-like protein 1
610	CMC1	COX assembly mitochondrial protein homolog
611	CMIP	C-Maf-inducing protein
612	CNDP1	Beta-Ala-His dipeptidase
613	CNGB3	Cyclic nucleotide-gated cation channel beta-3
614	CNP	2',3'-cyclic-nucleotide 3'-phosphodiesterase
615	CNPY2	Protein canopy homolog 2
616	CNPY4	Protein canopy homolog 4
617	CNST	Consortin
618	CNTF	Ciliary neurotrophic factor
619	CNTN1	Contactin-1
620	CNTN2	Contactin-2
621	CNTN3	Contactin-3
622	CNTN4	Contactin-4
623	CNTN5	Contactin-5
624	CNTNAP2	Contactin-associated protein-like 2
625	CNTNAP4	Contactin-associated protein-like 4
626	COCH	Cochlin
627	COL15A1	Collagen alpha-1(XV) chain
628	COL18A1	Collagen alpha-1(XVIII) chain
629	COL1A1	Collagen alpha-1(I) chain
630	COL24A1	Collagen alpha-1(XXIV) chain
631	COL28A1	Collagen alpha-1(XXVIII) chain
632	COL2A1	Collagen alpha-1(II) chain
633	COL3A1	Collagen alpha-1(III) chain
634	COL4A1	Collagen alpha-1(IV) chain
635	COL4A4	Collagen alpha-4(IV) chain
636	COL5A1	Collagen alpha-1(V) chain
637	COL6A3	Collagen alpha-3(VI) chain
638	COL9A1	Collagen alpha-1(IX) chain
639	COL9A2	Collagen alpha-2(IX) chain
640	COLEC12	Collectin-12
641	COMMD1	COMM domain-containing protein 1
642	COMMD9	COMM domain-containing protein 9
643	COMP	Cartilage oligomeric matrix protein
644	COMT	Catechol O-methyltransferase
645	COPB2	Coatomer subunit beta'
646	COPE	Coatomer subunit epsilon
647	COQ7	5-demethoxyubiquinone hydroxylase, mitochondrial
648	CORO1A	Coronin-1A
649	CORO6	Coronin-6
650	COX5B	Cytochrome c oxidase subunit 5B, mitochondrial
651	COX6B1	Cytochrome c oxidase subunit 6B1
652	CPA1	Carboxypeptidase A1
653	CPA2	Carboxypeptidase A2
654	CPA4	Carboxypeptidase A4
655	CPB1	Carboxypeptidase B
656	CPB2	Carboxypeptidase B2
657	CPE	Carboxypeptidase E
658	CPLX2	Complexin-2
659	CPM	Carboxypeptidase M
660	CPOX	Oxygen-dependent coproporphyrinogen-III oxidase, mitochondrial
661	CPPED1	Serine/threonine-protein phosphatase CPPED1
662	CPQ	Carboxypeptidase Q
663	CPTP	Ceramide-1-phosphate transfer protein
664	CPVL	Probable serine carboxypeptidase CPVL
665	CPXM1	Probable carboxypeptidase X1
666	CPXM2	Inactive carboxypeptidase-like protein X2
667	CR1	Complement receptor type 1
668	CR2	Complement receptor type 2
669	CRACR2A	EF-hand calcium-binding domain-containing protein 4B
670	CRADD	Death domain-containing protein CRADD
671	CREB3	Cyclic AMP-responsive element-binding protein 3
672	CREBZF	CREB/ATF bZIP transcription factor
673	CREG1	Protein CREG1
674	CRELD1	Protein disulfide isomerase CRELD1
675	CRELD2	Protein disulfide isomerase CRELD2
676	CRH	Corticoliberin
677	CRHBP	Corticotropin-releasing factor-binding protein
678	CRHR1	Corticotropin-releasing factor receptor 1
679	CRIM1	Cysteine-rich motor neuron 1 protein
680	CRIP2	Cysteine-rich protein 2
681	CRISP2	Cysteine-rich secretory protein 2
682	CRISP3	Cysteine-rich secretory protein 3
683	CRKL	Crk-like protein
684	CRLF1	Cytokine receptor-like factor 1
685	CRNN	Cornulin
686	CRTAC1	Cartilage acidic protein 1
687	CRTAM	Cytotoxic and regulatory T-cell molecule
688	CRTAP	Cartilage-associated protein
689	CRX	Cone-rod homeobox protein
690	CRYBB1	Beta-crystallin B1
691	CRYBB2	Beta-crystallin B2
692	CRYGD	Gamma-crystallin D
693	CRYM	Ketimine reductase mu-crystallin
694	CRYZL1	Quinone oxidoreductase-like protein 1
695	CSDE1	Cold shock domain-containing protein E1
696	CSF1	Macrophage colony-stimulating factor 1
697	CSF1R	Macrophage colony-stimulating factor 1 receptor
698	CSF2	Granulocyte-macrophage colony-stimulating factor
699	CSF2RA	Granulocyte-macrophage colony-stimulating factor receptor subunit alpha
700	CSF2RB	Cytokine receptor common subunit beta
701	CSF3	Granulocyte colony-stimulating factor
702	CSF3R	Granulocyte colony-stimulating factor receptor
703	CSH1	Chorionic somatomammotropin hormone 1
704	CSNK1D	Casein kinase I isoform delta
705	CSNK2A1	Casein kinase II subunit alpha
706	CSPG4	Chondroitin sulfate proteoglycan 4
707	CSPG5	Chondroitin sulfate proteoglycan 5
708	CSRP3	Cysteine and glycine-rich protein 3
709	CST1	Cystatin-SN
710	CST3	Cystatin-C
711	CST5	Cystatin-D
712	CST6	Cystatin-M
713	CST7	Cystatin-F
714	CSTB	Cystatin-B
715	CTAG1A_CTAG1B	Cancer/testis antigen 1
716	CTBS	Di-N-acetylchitobiase
717	CTF1	Cardiotrophin-1
718	CTHRC1	Collagen triple helix repeat-containing protein 1
719	CTLA4	Cytotoxic T-lymphocyte protein 4
720	CTNNA1	Catenin alpha-1
721	CTRB1	Chymotrypsinogen B
722	CTRC	Chymotrypsin-C
723	CTRL	Chymotrypsin-like protease CTRL-1
724	CTSB	Cathepsin B
725	CTSC	Dipeptidyl peptidase 1
726	CTSD	Cathepsin D
727	CTSE	Cathepsin E
728	CTSF	Cathepsin F
729	CTSH	Pro-cathepsin H
730	CTSL	Cathepsin L1
731	CTSO	Cathepsin O
732	CTSS	Cathepsin S
733	CTSV	Cathepsin L2
734	CTSZ	Cathepsin Z
735	CUZD1	CUB and zona pellucida-like domain-containing protein 1
736	CWC15	Spliceosome-associated protein CWC15 homolog
737	CX3CL1	Fractalkine
738	CXADR	Coxsackievirus and adenovirus receptor
739	CXCL1	Growth-regulated alpha protein
740	CXCL10	C-X-C motif chemokine 10
741	CXCL11	C-X-C motif chemokine 11
742	CXCL12	Stromal cell-derived factor 1
743	CXCL13	C-X-C motif chemokine 13
744	CXCL14	C-X-C motif chemokine 14
745	CXCL16	C-X-C motif chemokine 16
746	CXCL17	C-X-C motif chemokine 17
747	CXCL3	C-X-C motif chemokine 3
748	CXCL5	C-X-C motif chemokine 5
749	CXCL6	C-X-C motif chemokine 6
750	CXCL8	Interleukin-8
751	CXCL9	C-X-C motif chemokine 9
752	CYB5A	Cytochrome b5
753	CYB5R2	NADH-cytochrome b5 reductase 2
754	CYP24A1	1,25-dihydroxyvitamin D(3) 24-hydroxylase, mitochondrial
755	CYTH3	Cytohesin-3
756	CYTL1	Cytokine-like protein 1
757	DAAM1	Disheveled-associated activator of morphogenesis 1
758	DAB2	Disabled homolog 2
759	DAG1	Dystroglycan
760	DAND5	DAN domain family member 5
761	DAPK2	Death-associated protein kinase 2
762	DAPP1	Dual adapter for phosphotyrosine and 3-phosphotyrosine and 3-phosphoinositide
763	DARS1	Aspartate--tRNA ligase, cytoplasmic
764	DBH	Dopamine beta-hydroxylase
765	DBI	Acyl-CoA-binding protein
766	DBN1	Drebrin
767	DBNL	Drebrin-like protein
768	DCBLD2	Discoidin, CUB and LCCL domain-containing protein 2
769	DCC	Netrin receptor DCC
770	DCDC2C	Doublecortin domain-containing protein 2C
771	DCLRE1C	Protein artemis
772	DCN	Decorin
773	DCTD	Deoxycytidylate deaminase
774	DCTN1	Dynactin subunit 1
775	DCTN2	Dynactin subunit 2
776	DCTN6	Dynactin subunit 6
777	DCTPP1	dCTP pyrophosphatase 1
778	DCUN1D1	DCN1-like protein 1
779	DCUN1D2	DCN1-like protein 2
780	DCXR	L-xylulose reductase
781	DDA1	DET1- and DDB1-associated protein 1
782	DDAH1	N(G),N(G)-dimethylarginine dimethylaminohydrolase 1
783	DDC	Aromatic-L-amino-acid decarboxylase
784	DDHD2	Phospholipase DDHD2
785	DDI2	Protein DDI1 homolog 2
786	DDR1	Epithelial discoidin domain-containing receptor 1
787	DDT	D-dopachrome decarboxylase
788	DDX1	ATP-dependent RNA helicase DDX1
789	DDX25	ATP-dependent RNA helicase DDX25
790	DDX39A	ATP-dependent RNA helicase DDX39A
791	DDX4	Probable ATP-dependent RNA helicase DDX4
792	DDX53	Probable ATP-dependent RNA helicase DDX53
793	DDX58	Antiviral innate immune response receptor RIG-I
794	DECR1	2,4-dienoyl-CoA reductase, mitochondrial
795	DEFA1_DEFA1B	Neutrophil defensin 1
796	DEFB103A_DEFB103B	Beta-defensin 103
797	DEFB104A_DEFB104B	Beta-defensin 104
798	DEFB116	Beta-defensin 116
799	DEFB118	Beta-defensin 118
800	DEFB4A_DEFB4B	Beta-defensin 4A
801	DENND2B	DENN domain-containing protein 2B
802	DENR	Density-regulated protein
803	DFFA	DNA fragmentation factor subunit alpha
804	DGCR6	Protein DGCR6
805	DGKA	Diacylglycerol kinase alpha
806	DGKZ	Diacylglycerol kinase zeta
807	DHODH	Dihydroorotate dehydrogenase
808	DHPS	Deoxyhypusine synthase
809	DHRS4L2	Dehydrogenase/reductase SDR family member 4-like 2
810	DIABLO	Diablo homolog, mitochondrial
811	DIPK1C	Divergent protein kinase domain 1C
812	DIPK2B	Divergent protein kinase domain 2B
813	DKK1	Dickkopf-related protein 1
814	DKK3	Dickkopf-related protein 3
815	DKK4	Dickkopf-related protein 4
816	DKKL1	Dickkopf-like protein 1
817	DLG4	Disks large homolog 4
818	DLGAP5	Disks large-associated protein 5
819	DLK1	Protein delta homolog 1
820	DLL1	Delta-like protein 1
821	DLL4	Delta-like protein 4
822	DMD	Dystrophin
823	DMP1	Dentin matrix acidic phosphoprotein 1
824	DNAJA1	DnaJ homolog subfamily A member 1
825	DNAJA2	DnaJ homolog subfamily A member 2
826	DNAJA4	DnaJ homolog subfamily A member 4
827	DNAJB1	DnaJ homolog subfamily B member 1
828	DNAJB14	DnaJ homolog subfamily B member 14
829	DNAJB2	DnaJ homolog subfamily B member 2
830	DNAJB6	DnaJ homolog subfamily B member 6
831	DNAJB8	DnaJ homolog subfamily B member 8
832	DNAJC21	DnaJ homolog subfamily C member 21
833	DNAJC6	Putative tyrosine-protein phosphatase auxilin
834	DNAJC9	DnaJ homolog subfamily C member 9
835	DNER	Delta and Notch-like epidermal growth factor-related receptor
836	DNLZ	DNL-type zinc finger protein
837	DNM1	Dynamin-1
838	DNM3	Dynamin-3
839	DNMBP	Dynamin-binding protein
840	DNPEP	Aspartyl aminopeptidase
841	DNPH1	2'-deoxynucleoside 5'-phosphate N-hydrolase 1
842	DOC2B	Double C2-like domain-containing protein beta
843	DOCK9	Dedicator of cytokinesis protein 9
844	DOK1	Docking protein 1
845	DOK2	Docking protein 2
846	DPEP1	Dipeptidase 1
847	DPEP2	Dipeptidase 2
848	DPP10	Inactive dipeptidyl peptidase 10
849	DPP4	Dipeptidyl peptidase 4
850	DPP6	Dipeptidyl aminopeptidase-like protein 6
851	DPP7	Dipeptidyl peptidase 2
852	DPT	Dermatopontin
853	DPY30	Protein dpy-30 homolog
854	DRAXIN	Draxin
855	DRG2	Developmentally-regulated GTP-binding protein 2
856	DSC2	Desmocollin-2
857	DSCAM	Down syndrome cell adhesion molecule
858	DSG2	Desmoglein-2
859	DSG3	Desmoglein-3
860	DSG4	Desmoglein-4
861	DTD1	D-aminoacyl-tRNA deacylase 1
862	DTNB	Dystrobrevin beta
863	DTX2	Probable E3 ubiquitin-protein ligase DTX2
864	DTX3	Probable E3 ubiquitin-protein ligase DTX3
865	DTYMK	Thymidylate kinase
866	DUOX2	Dual oxidase 2
867	DUSP13	Dual specificity protein phosphatase 13 isoform A
868	DUSP29	Dual specificity phosphatase 29
869	DUSP3	Dual specificity protein phosphatase 3
870	DUT	Deoxyuridine 5'-triphosphate nucleotidohydrolase, mitochondrial
871	DXO	Decapping and exoribonuclease protein
872	DYNC1H1	Cytoplasmic dynein 1 heavy chain 1
873	DYNLT1	Dynein light chain Tctex-type 1
874	DYNLT3	Dynein light chain Tctex-type 3
875	EBAG9	Receptor-binding cancer antigen expressed on SiSo cells
876	EBI3_IL27	Interleukin-27
877	ECE1	Endothelin-converting enzyme 1
878	ECHDC3	Enoyl-CoA hydratase domain-containing protein 3, mitochondrial
879	ECHS1	Enoyl-CoA hydratase, mitochondrial
880	ECI2	Enoyl-CoA delta isomerase 2
881	ECM1	Extracellular matrix protein 1
882	ECSCR	Endothelial cell-specific chemotaxis regulator
883	EDA2R	Tumor necrosis factor receptor superfamily member 27
884	EDAR	Tumor necrosis factor receptor superfamily member EDAR
885	EDDM3B	Epididymal secretory protein E3-beta
886	EDEM2	ER degradation-enhancing alpha-mannosidase-like protein 2
887	EDF1	Endothelial differentiation-related factor 1
888	EDIL3	EGF-like repeat and discoidin I-like domain-containing protein 3
889	EDN1	Endothelin-1
890	EDNRB	Endothelin receptor type B
891	EEF1D	Elongation factor 1-delta
892	EFCAB14	EF-hand calcium-binding domain-containing protein 14
893	EFCAB2	Dynein regulatory complex protein 8
894	EFEMP1	EGF-containing fibulin-like extracellular matrix protein 1
895	EFHD1	EF-hand domain-containing protein D1
896	EFNA1	Ephrin-A1
897	EFNA4	Ephrin-A4
898	EFNB2	Ephrin-B2
899	EGF	Pro-epidermal growth factor
900	EGFL7	Epidermal growth factor-like protein 7
901	EGFLAM	Pikachurin
902	EGFR	Epidermal growth factor receptor
903	EGLN1	Egl nine homolog 1
904	EHBP1	EH domain-binding protein 1
905	EHD3	EH domain-containing protein 3
906	EIF1AX	Eukaryotic translation initiation factor 1A, X-chromosomal
907	EIF2AK2	Interferon-induced, double-stranded RNA-activated protein kinase
908	EIF2AK3	Eukaryotic translation initiation factor 2-alpha kinase 3
909	EIF2S2	Eukaryotic translation initiation factor 2 subunit 2
910	EIF4B	Eukaryotic translation initiation factor 4B
911	EIF4E	Eukaryotic translation initiation factor 4E
912	EIF4EBP1	Eukaryotic translation initiation factor 4E-binding protein 1
913	EIF4G1	Eukaryotic translation initiation factor 4 gamma 1
914	EIF4G3	Eukaryotic translation initiation factor 4 gamma 3
915	EIF5	Eukaryotic translation initiation factor 5
916	EIF5A	Eukaryotic translation initiation factor 5A-1
917	ELAC1	Zinc phosphodiesterase ELAC protein 1
918	ELAVL4	ELAV-like protein 4
919	ELN	Elastin
920	ELOA	Elongin-A
921	ELOB	Elongin-B
922	ENAH	Protein enabled homolog
923	ENDOU	Poly(U)-specific endoribonuclease
924	ENG	Endoglin
925	ENO1	Alpha-enolase
926	ENO2	Gamma-enolase
927	ENO3	Beta-enolase
928	ENOPH1	Enolase-phosphatase E1
929	ENOX2	Ecto-NOX disulfide-thiol exchanger 2
930	ENPEP	Glutamyl aminopeptidase
931	ENPP2	Ectonucleotide pyrophosphatase/phosphodiesterase family member 2
932	ENPP5	Ectonucleotide pyrophosphatase/phosphodiesterase family member 5
933	ENPP6	Glycerophosphocholine cholinephosphodiesterase ENPP6
934	ENPP7	Ectonucleotide pyrophosphatase/phosphodiesterase family member 7
935	ENSA	Alpha-endosulfine
936	ENTPD2	Ectonucleoside triphosphate diphosphohydrolase 2
937	ENTPD5	Ectonucleoside triphosphate diphosphohydrolase 5
938	ENTPD6	Ectonucleoside triphosphate diphosphohydrolase 6
939	ENTR1	Endosome-associated-trafficking regulator 1
940	EP300	Histone acetyltransferase p300
941	EPB41L5	Band 4.1-like protein 5
942	EPCAM	Epithelial cell adhesion molecule
943	EPGN	Epigen
944	EPHA1	Ephrin type-A receptor 1
945	EPHA10	Ephrin type-A receptor 10
946	EPHA2	Ephrin type-A receptor 2
947	EPHA4	Ephrin type-A receptor 4
948	EPHB4	Ephrin type-B receptor 4
949	EPHB6	Ephrin type-B receptor 6
950	EPHX2	Bifunctional epoxide hydrolase 2
951	EPN1	Epsin-1
952	EPO	Erythropoietin
953	EPPK1	Epiplakin
954	EPS8L2	Epidermal growth factor receptor kinase substrate 8-like protein 2
955	ERBB2	Receptor tyrosine-protein kinase erbB-2
956	ERBB3	Receptor tyrosine-protein kinase erbB-3
957	ERBB4	Receptor tyrosine-protein kinase erbB-4
958	ERBIN	Erbin
959	ERC2	ERC protein 2
960	ERCC1	DNA excision repair protein ERCC-1
961	EREG	Proepiregulin
962	ERI1	3'-5' exoribonuclease 1
963	ERMAP	Erythroid membrane-associated protein
964	ERN1	Serine/threonine-protein kinase/endoribonuclease IRE1
965	ERP29	Endoplasmic reticulum resident protein 29
966	ERP44	Endoplasmic reticulum resident protein 44
967	ERVV-1	Endogenous retrovirus group V member 1 Env polyprotein
968	ESAM	Endothelial cell-selective adhesion molecule
969	ESM1	Endothelial cell-specific molecule 1
970	ESPL1	Separin
971	ESR1	Estrogen receptor
972	ESYT2	Extended synaptotagmin-2
973	EVI2B	Protein EVI2B
974	EVI5	Ecotropic viral integration site 5 protein homolog
975	EVPL	Envoplakin
976	EXOSC10	Exosome component 10
977	EXTL1	Exostosin-like 1
978	EZR	Ezrin
979	F10	Coagulation factor X
980	F11	Coagulation factor XI
981	F11R	Junctional adhesion molecule A
982	F12	Coagulation factor XII
983	F13B	Coagulation factor XIII B chain
984	F2	Prothrombin
985	F2R	Proteinase-activated receptor 1
986	F3	Tissue factor
987	F7	Coagulation factor VII
988	F9	Coagulation factor IX
989	FABP1	Fatty acid-binding protein, liver
990	FABP2	Fatty acid-binding protein, intestinal
991	FABP3	Fatty acid-binding protein, heart
992	FABP4	Fatty acid-binding protein, adipocyte
993	FABP5	Fatty acid-binding protein 5
994	FABP6	Gastrotropin
995	FABP9	Fatty acid-binding protein 9
996	FADD	FAS-associated death domain protein
997	FAM13A	Protein FAM13A
998	FAM171A2	Protein FAM171A2
999	FAM171B	Protein FAM171B
1000	FAM172A	Cotranscriptional regulator FAM172A
1001	FAM20A	Pseudokinase FAM20A
1002	FAM3B	Protein FAM3B
1003	FAM3C	Protein FAM3C
1004	FAM3D	Protein FAM3D
1005	FAP	Prolyl endopeptidase FAP
1006	FARSA	Phenylalanine--tRNA ligase alpha subunit
1007	FAS	Tumor necrosis factor receptor superfamily member 6
1008	FASLG	Tumor necrosis factor ligand superfamily member 6
1009	FBLN2	Fibulin-2
1010	FBN2	Fibrillin-2
1011	FBP1	Fructose-1,6-bisphosphatase 1
1012	FCAMR	High affinity immunoglobulin alpha and immunoglobulin mu Fc receptor
1013	FCAR	Immunoglobulin alpha Fc receptor
1014	FCER1A	High affinity immunoglobulin epsilon receptor subunit alpha
1015	FCER2	Low affinity immunoglobulin epsilon Fc receptor
1016	FCGR2A	Low affinity immunoglobulin gamma Fc region receptor II-a
1017	FCGR2B	Low affinity immunoglobulin gamma Fc region receptor II-b
1018	FCGR3B	Low affinity immunoglobulin gamma Fc region receptor III-B
1019	FCN1	Ficolin-1
1020	FCN2	Ficolin-2
1021	FCRL1	Fc receptor-like protein 1
1022	FCRL2	Fc receptor-like protein 2
1023	FCRL3	Fc receptor-like protein 3
1024	FCRL5	Fc receptor-like protein 5
1025	FCRL6	Fc receptor-like protein 6
1026	FCRLB	Fc receptor-like B
1027	FDX1	Adrenodoxin, mitochondrial
1028	FDX2	Ferredoxin-2, mitochondrial
1029	FEN1	Flap endonuclease 1
1030	FES	Tyrosine-protein kinase Fes/Fps
1031	FETUB	Fetuin-B
1032	FGA	Fibrinogen alpha chain
1033	FGD3	FYVE, RhoGEF and PH domain-containing protein 3
1034	FGF12	Fibroblast growth factor 12
1035	FGF16	Fibroblast growth factor 16
1036	FGF19	Fibroblast growth factor 19
1037	FGF2	Fibroblast growth factor 2
1038	FGF20	Fibroblast growth factor 20
1039	FGF21	Fibroblast growth factor 21
1040	FGF23	Fibroblast growth factor 23
1041	FGF3	Fibroblast growth factor 3
1042	FGF5	Fibroblast growth factor 5
1043	FGF6	Fibroblast growth factor 6
1044	FGF7	Fibroblast growth factor 7
1045	FGF9	Fibroblast growth factor 9
1046	FGFBP1	Fibroblast growth factor-binding protein 1
1047	FGFBP2	Fibroblast growth factor-binding protein 2
1048	FGFBP3	Fibroblast growth factor-binding protein 3
1049	FGFR2	Fibroblast growth factor receptor 2
1050	FGFR4	Fibroblast growth factor receptor 4
1051	FGL1	Fibrinogen-like protein 1
1052	FGR	Tyrosine-protein kinase Fgr
1053	FH	Fumarate hydratase, mitochondrial
1054	FHIP2A	FHF complex subunit HOOK interacting protein 2A
1055	FHIT	Bis(5'-adenosyl)-triphosphatase
1056	FIS1	Mitochondrial fission 1 protein
1057	FKBP14	Peptidyl-prolyl cis-trans isomerase FKBP14
1058	FKBP1B	Peptidyl-prolyl cis-trans isomerase FKBP1B
1059	FKBP4	Peptidyl-prolyl cis-trans isomerase FKBP4
1060	FKBP5	Peptidyl-prolyl cis-trans isomerase FKBP5
1061	FKBP7	Peptidyl-prolyl cis-trans isomerase FKBP7
1062	FKBPL	FK506-binding protein-like
1063	FLI1	Friend leukemia integration 1 transcription factor
1064	FLRT2	Leucine-rich repeat transmembrane protein FLRT2
1065	FLT1	Vascular endothelial growth factor receptor 1
1066	FLT3	Receptor-type tyrosine-protein kinase FLT3
1067	FLT3LG	Fms-related tyrosine kinase 3 ligand
1068	FLT4	Vascular endothelial growth factor receptor 3
1069	FMNL1	Formin-like protein 1
1070	FMR1	Synaptic functional regulator FMR1
1071	FN1	Fibronectin
1072	FNDC1	Fibronectin type III domain-containing protein 1
1073	FNTA	Protein farnesyltransferase/geranylgeranyltransferase type-1 subunit alpha
1074	FOLH1	Glutamate carboxypeptidase 2
1075	FOLR1	Folate receptor alpha
1076	FOLR2	Folate receptor beta
1077	FOLR3	Folate receptor gamma
1078	FOS	Proto-oncogene c-Fos
1079	FOSB	Protein fosB
1080	FOXJ3	Forkhead box protein J3
1081	FOXO1	Forkhead box protein O1
1082	FOXO3	Forkhead box protein O3
1083	FRMD4B	FERM domain-containing protein 4B
1084	FRMD7	FERM domain-containing protein 7
1085	FRZB	Secreted frizzled-related protein 3
1086	FSHB	Follitropin subunit beta
1087	FST	Follistatin
1088	FSTL1	Follistatin-related protein 1
1089	FSTL3	Follistatin-related protein 3
1090	FTCD	Formimidoyltransferase-cyclodeaminase
1091	FUCA1	Tissue alpha-L-fucosidase
1092	FUOM	Fucose mutarotase
1093	FURIN	Furin
1094	FUS	RNA-binding protein FUS
1095	FUT1	Galactoside alpha-(1,2)-fucosyltransferase 1
1096	FUT3_FUT5	3-galactosyl-N-acetylglucosaminide FUT5
1097	FUT8	Alpha-(1,6)-fucosyltransferase
1098	FXN	Frataxin, mitochondrial
1099	FXYD5	FXYD domain-containing ion transport regulator 5
1100	FYB1	FYN-binding protein 1
1101	FZD10	Frizzled-10
1102	FZD8	Frizzled-8
1103	GABARAP	Gamma-aminobutyric acid receptor-associated protein
1104	GABARAPL1	Gamma-aminobutyric acid receptor-associated protein-like 1
1105	GABRA4	Gamma-aminobutyric acid receptor subunit alpha-4
1106	GAD1	Glutamate decarboxylase 1
1107	GAD2	Glutamate decarboxylase 2
1108	GADD45B	Growth arrest and DNA damage-inducible protein GADD45 beta
1109	GADD45GIP1	Growth arrest and DNA damage-inducible proteins-interacting protein 1
1110	GAGE2A	G antigen 2A
1111	GAL	Galanin peptides
1112	GALNT10	Polypeptide N-acetylgalactosaminyltransferase 10
1113	GALNT2	Polypeptide N-acetylgalactosaminyltransferase 2
1114	GALNT3	Polypeptide N-acetylgalactosaminyltransferase 3
1115	GALNT5	Polypeptide N-acetylgalactosaminyltransferase 5
1116	GALNT7	N-acetylgalactosaminyltransferase 7
1117	GAMT	Guanidinoacetate N-methyltransferase
1118	GAPDH	Glyceraldehyde-3-phosphate dehydrogenase
1119	GART	Trifunctional purine biosynthetic protein adenosine-3
1120	GAS2	Growth arrest-specific protein 2
1121	GAS6	Growth arrest-specific protein 6
1122	GASK1A	Golgi-associated kinase 1A
1123	GAST	Gastrin
1124	GATA3	Trans-acting T-cell-specific transcription factor GATA-3
1125	GATD3	Glutamine amidotransferase-like class 1 domain-containing protein 3B, mitochondrial
1126	GBA	Lysosomal acid glucosylceramidase
1127	GBP1	Guanylate-binding protein 1
1128	GBP2	Guanylate-binding protein 2
1129	GBP4	Guanylate-binding protein 4
1130	GBP6	Guanylate-binding protein 6
1131	GC	Vitamin D-binding protein
1132	GCC1	GRIP and coiled-coil domain-containing protein 1
1133	GCG	Pro-glucagon
1134	GCHFR	GTP cyclohydrolase 1 feedback regulatory protein
1135	GCLM	Glutamate--cysteine ligase regulatory subunit
1136	GCNT1	Beta-1,3-galactosyl-O-glycosyl-glycoprotein beta-1,6-N-acetylglucosaminyltransferase
1137	GDF15	Growth/differentiation factor 15
1138	GDF2	Growth/differentiation factor 2
1139	GDNF	Glial cell line-derived neurotrophic factor
1140	GET3	ATPase GET3
1141	GFAP	Glial fibrillary acidic protein
1142	GFER	FAD-linked sulfhydryl oxidase ALR
1143	GFOD2	Glucose-fructose oxidoreductase domain-containing protein 2
1144	GFRA1	GDNF family receptor alpha-1
1145	GFRA2	GDNF family receptor alpha-2
1146	GFRA3	GDNF family receptor alpha-3
1147	GFRAL	GDNF family receptor alpha-like
1148	GGA1	ADP-ribosylation factor-binding protein GGA1
1149	GGACT	Gamma-glutamylaminecyclotransferase
1150	GGCT	Gamma-glutamylcyclotransferase
1151	GGH	Gamma-glutamyl hydrolase
1152	GGT1	Glutathione hydrolase 1 proenzyme
1153	GGT5	Glutathione hydrolase 5 proenzyme
1154	GH1	Somatotropin
1155	GH2	Growth hormone variant
1156	GHR	Growth hormone receptor
1157	GHRHR	Growth hormone-releasing hormone receptor
1158	GHRL	Appetite-regulating hormone
1159	GID8	Glucose-induced degradation protein 8 homolog
1160	GIGYF2	GRB10-interacting GYF protein 2
1161	GIMAP7	GTPase IMAP family member 7
1162	GIMAP8	GTPase IMAP family member 8
1163	GIP	Gastric inhibitory polypeptide
1164	GIPC2	PDZ domain-containing protein GIPC2
1165	GIPC3	PDZ domain-containing protein GIPC3
1166	GIPR	Gastric inhibitory polypeptide receptor
1167	GIT1	ARF GTPase-activating protein GIT1
1168	GJA8	Gap junction alpha-8 protein
1169	GKN1	Gastrokine-1
1170	GLA	Alpha-galactosidase A
1171	GLB1	Beta-galactosidase
1172	GLI2	Zinc finger protein GLI2
1173	GLIPR1	Glioma pathogenesis-related protein 1
1174	GLO1	Lactoylglutathione lyase
1175	GLOD4	Glyoxalase domain-containing protein 4
1176	GLP1R	Glucagon-like peptide 1 receptor
1177	GLRX	Glutaredoxin-1
1178	GLRX5	Glutaredoxin-related protein 5, mitochondrial
1179	GLT8D2	Glycosyltransferase 8 domain-containing protein 2
1180	GLYR1	Putative oxidoreductase GLYR1
1181	GM2A	Ganglioside GM2 activator
1182	GMFG	Glia maturation factor gamma
1183	GMPR	GMP reductase 1
1184	GMPR2	GMP reductase 2
1185	GNAS	Neuroendocrine secretory protein 55
1186	GNE	Bifunctional UDP-N-acetylglucosamine 2-epimerase/N-acetylmannosamine kinase
1187	GNGT1	Guanine nucleotide-binding protein G(T) subunit gamma-T1
1188	GNLY	Granulysin
1189	GNPDA1	Glucosamine-6-phosphate isomerase 1
1190	GNPDA2	Glucosamine-6-phosphate isomerase 2
1191	GOLGA3	Golgin subfamily A member 3
1192	GOLM2	Protein GOLM2
1193	GOPC	Golgi-associated PDZ and coiled-coil motif-containing protein
1194	GORASP2	Golgi reassembly-stacking protein 2
1195	GOT1	Aspartate aminotransferase, cytoplasmic
1196	GP1BA	Platelet glycoprotein Ib alpha chain
1197	GP1BB	Platelet glycoprotein Ib beta chain
1198	GP2	Pancreatic secretory granule membrane major glycoprotein GP2
1199	GP5	Platelet glycoprotein V
1200	GP6	Platelet glycoprotein VI
1201	GPA33	Cell surface A33 antigen
1202	GPC1	Glypican-1
1203	GPC5	Glypican-5
1204	GPD1	Glycerol-3-phosphate dehydrogenase
1205	GPHA2	Glycoprotein hormone alpha-2
1206	GPI	Glucose-6-phosphate isomerase
1207	GPIHBP1	Glycosylphosphatidylinositol-anchored high density lipoprotein-binding protein 1
1208	GPKOW	G-patch domain and KOW motifs-containing protein
1209	GPNMB	Transmembrane glycoprotein NMB
1210	GPR101	Probable G-protein coupled receptor 101
1211	GPR158	Probable G-protein coupled receptor 158
1212	GPR15L	Protein GPR15L
1213	GPR37	Prosaposin receptor GPR37
1214	GPRC5C	G-protein coupled receptor family C group 5 member C
1215	GRAP2	GRB2-related adapter protein 2
1216	GRHPR	Glyoxylate reductase/hydroxypyruvate reductase
1217	GRIK2	Glutamate receptor ionotropic, kainate 2
1218	GRIN2B	Glutamate receptor ionotropic, NMDA 2B
1219	GRK5	G protein-coupled receptor kinase 5
1220	GRN	Progranulin
1221	GRP	Gastrin-releasing peptide
1222	GRPEL1	GrpE protein homolog 1, mitochondrial
1223	GRSF1	G-rich sequence factor 1
1224	GSAP	Gamma-secretase-activating protein
1225	GSN	Gelsolin
1226	GSR	Glutathione reductase, mitochondrial
1227	GSTA1	Glutathione S-transferase A1
1228	GSTA3	Glutathione S-transferase A3
1229	GSTM4	Glutathione S-transferase Mu 4
1230	GSTP1	Glutathione S-transferase P
1231	GSTT2B	Glutathione S-transferase theta-2B
1232	GTF2IRD1	General transcription factor II-I repeat domain-containing protein 1
1233	GTPBP2	GTP-binding protein 2
1234	GUCA2A	Guanylin
1235	GUCY2C	Heat-stable enterotoxin receptor
1236	GUK1	Guanylate kinase
1237	GUSB	Beta-glucuronidase
1238	GYS1	Glycogen [starch] synthase, muscle
1239	GZMA	Granzyme A
1240	GZMB	Granzyme B
1241	GZMH	Granzyme H
1242	H2AP	Huntingtin-interacting protein M
1243	HADH	Hydroxyacyl-coenzyme A dehydrogenase, mitochondrial
1244	HAGH	Hydroxyacylglutathione hydrolase, mitochondrial
1245	HAO1	Hydroxyacid oxidase 1
1246	HARS1	Histidine--tRNA ligase, cytoplasmic
1247	HAVCR1	Hepatitis A virus cellular receptor 1
1248	HAVCR2	Hepatitis A virus cellular receptor 2
1249	HBEGF	Proheparin-binding EGF-like growth factor
1250	HBQ1	Hemoglobin subunit theta-1
1251	HBZ	Hemoglobin subunit zeta
1252	HCG22	Protein PBMUCL2
1253	HCLS1	Hematopoietic lineage cell-specific protein
1254	HDAC8	Histone deacetylase 8
1255	HDAC9	Histone deacetylase 9
1256	HDDC2	5'-deoxynucleotidase HDDC2
1257	HDGF	Hepatoma-derived growth factor
1258	HDGFL2	Hepatoma-derived growth factor-related protein 2
1259	HEBP1	Heme-binding protein 1
1260	HEG1	Protein HEG homolog 1
1261	HEPACAM2	HEPACAM family member 2
1262	HEPH	Hephaestin
1263	HEXIM1	Protein HEXIM1
1264	HGF	Hepatocyte growth factor
1265	HGFAC	Hepatocyte growth factor activator
1266	HGS	Hepatocyte growth factor-regulated tyrosine kinase substrate
1267	HHEX	Hematopoietically-expressed homeobox protein HHEX
1268	HIF1A	Hypoxia-inducible factor 1-alpha
1269	HIP1	Huntingtin-interacting protein 1
1270	HIP1R	Huntingtin-interacting protein 1-related protein
1271	HJV	Hemojuvelin
1272	HK2	Hexokinase-2
1273	HLA-A	HLA class I histocompatibility antigen, A alpha chain
1274	HLA-DRA	HLA class II histocompatibility antigen, DR alpha chain
1275	HLA-E	HLA class I histocompatibility antigen, alpha chain E
1276	HMBS	Porphobilinogen deaminase
1277	HMCN2	Hemicentin-2
1278	HMGCL	Hydroxymethylglutaryl-CoA lyase, mitochondrial
1279	HMGCS1	Hydroxymethylglutaryl-CoA synthase, cytoplasmic
1280	HMMR	Hyaluronan mediated motility receptor
1281	HMOX1	Heme oxygenase 1
1282	HMOX2	Heme oxygenase 2
1283	HNF1A	Hepatocyte nuclear factor 1-alpha
1284	HNMT	Histamine N-methyltransferase
1285	HNRNPK	Heterogeneous nuclear ribonucleoprotein K
1286	HNRNPUL1	Heterogeneous nuclear ribonucleoprotein U-like protein 1
1287	HPCAL1	Hippocalcin-like protein 1
1288	HPGDS	Hematopoietic prostaglandin D synthase
1289	HPSE	Heparanase
1290	HRAS	GTPase Hras
1291	HRC	Sarcoplasmic reticulum histidine-rich calcium-binding protein
1292	HRG	Histidine-rich glycoprotein
1293	HS1BP3	HCLS1-binding protein 3
1294	HS3ST3B1	Heparan sulfate glucosamine 3-O-sulfotransferase 3B1
1295	HS6ST1	Heparan-sulfate 6-O-sulfotransferase 1
1296	HS6ST2	Heparan-sulfate 6-O-sulfotransferase 2
1297	HSBP1	Heat shock factor-binding protein 1
1298	HSD11B1	Corticosteroid 11-beta-dehydrogenase isozyme 1
1299	HSD17B14	17-beta-hydroxysteroid dehydrogenase 14
1300	HSD17B3	Testosterone 17-beta-dehydrogenase 3
1301	HSDL2	Hydroxysteroid dehydrogenase-like protein 2
1302	HSP90B1	Endoplasmin
1303	HSPA1A	Heat shock 70 kDa protein 1A
1304	HSPA2	Heat shock-related 70 kDa protein 2
1305	HSPB1	Heat shock protein beta-1
1306	HSPB6	Heat shock protein beta-6
1307	HSPG2	Basement membrane-specific heparan sulfate proteoglycan core protein
1308	HTR1A	5-hydroxytryptamine receptor 1A
1309	HTR1B	5-hydroxytryptamine receptor 1B
1310	HTRA2	Serine protease HTRA2, mitochondrial
1311	HYAL1	Hyaluronidase-1
1312	HYOU1	Hypoxia up-regulated protein 1
1313	ICA1	Islet cell autoantigen 1
1314	ICAM1	Intercellular adhesion molecule 1
1315	ICAM2	Intercellular adhesion molecule 2
1316	ICAM3	Intercellular adhesion molecule 3
1317	ICAM4	Intercellular adhesion molecule 4
1318	ICAM5	Intercellular adhesion molecule 5
1319	ICOSLG	ICOS ligand
1320	ID4	DNA-binding protein inhibitor ID-4
1321	IDI2	Isopentenyl-diphosphate delta-isomerase 2
1322	IDO1	Indoleamine 2,3-dioxygenase 1
1323	IDS	Iduronate 2-sulfatase
1324	IDUA	Alpha-L-iduronidase
1325	IFI30	Gamma-interferon-inducible lysosomal thiol reductase
1326	IFIT1	Interferon-induced protein with tetratricopeptide repeats 1
1327	IFIT3	Interferon-induced protein with tetratricopeptide repeats 3
1328	IFNAR1	Interferon alpha/beta receptor 1
1329	IFNG	Interferon gamma
1330	IFNGR1	Interferon gamma receptor 1
1331	IFNGR2	Interferon gamma receptor 2
1332	IFNL1	Interferon lambda-1
1333	IFNL2	Interferon lambda-2
1334	IFNLR1	Interferon lambda receptor 1
1335	IFNW1	Interferon omega-1
1336	IFT20	Intraflagellar transport protein 20 homolog
1337	IGBP1	Immunoglobulin-binding protein 1
1338	IGDCC3	Immunoglobulin superfamily DCC subclass member 3
1339	IGDCC4	Immunoglobulin superfamily DCC subclass member 4
1340	IGF1R	Insulin-like growth factor 1 receptor
1341	IGF2BP3	Insulin-like growth factor 2 mRNA-binding protein 3
1342	IGF2R	Cation-independent mannose-6-phosphate receptor
1343	IGFBP1	Insulin-like growth factor-binding protein 1
1344	IGFBP2	Insulin-like growth factor-binding protein 2
1345	IGFBP3	Insulin-like growth factor-binding protein 3
1346	IGFBP4	Insulin-like growth factor-binding protein 4
1347	IGFBP6	Insulin-like growth factor-binding protein 6
1348	IGFBP7	Insulin-like growth factor-binding protein 7
1349	IGFBPL1	Insulin-like growth factor-binding protein-like 1
1350	IGFL4	Insulin growth factor-like family member 4
1351	IGHMBP2	DNA-binding protein SMUBP-2
1352	IGLC2	Immunoglobulin lambda constant 2
1353	IGLON5	IgLON family member 5
1354	IGSF21	Immunoglobulin superfamily member 21
1355	IGSF3	Immunoglobulin superfamily member 3
1356	IGSF8	Immunoglobulin superfamily member 8
1357	IGSF9	Protein turtle homolog A
1358	IKBKG	NF-kappa-B essential modulator
1359	IKZF2	Zinc finger protein Helios
1360	IL10	Interleukin-10
1361	IL10RA	Interleukin-10 receptor subunit alpha
1362	IL10RB	Interleukin-10 receptor subunit beta
1363	IL11	Interleukin-11
1364	IL12A_IL12B	Interleukin-12
1365	IL12B	Interleukin-12 subunit beta
1366	IL12RB1	Interleukin-12 receptor subunit beta-1
1367	IL12RB2	Interleukin-12 receptor subunit beta-2
1368	IL13	Interleukin-13
1369	IL13RA1	Interleukin-13 receptor subunit alpha-1
1370	IL13RA2	Interleukin-13 receptor subunit alpha-2
1371	IL15	Interleukin-15
1372	IL15RA	Interleukin-15 receptor subunit alpha
1373	IL16	Pro-interleukin-16
1374	IL17A	Interleukin-17A
1375	IL17C	Interleukin-17C
1376	IL17D	Interleukin-17D
1377	IL17F	Interleukin-17F
1378	IL17RA	Interleukin-17 receptor A
1379	IL17RB	Interleukin-17 receptor B
1380	IL18	Interleukin-18
1381	IL18BP	Interleukin-18-binding protein
1382	IL18R1	Interleukin-18 receptor 1
1383	IL18RAP	Interleukin-18 receptor accessory protein
1384	IL19	Interleukin-19
1385	IL1A	Interleukin-1 alpha
1386	IL1B	Interleukin-1 beta
1387	IL1R1	Interleukin-1 receptor type 1
1388	IL1R2	Interleukin-1 receptor type 2
1389	IL1RAP	Interleukin-1 receptor accessory protein
1390	IL1RL1	Interleukin-1 receptor-like 1
1391	IL1RL2	Interleukin-1 receptor-like 2
1392	IL1RN	Interleukin-1 receptor antagonist protein
1393	IL2	Interleukin-2
1394	IL20	Interleukin-20
1395	IL20RA	Interleukin-20 receptor subunit alpha
1396	IL20RB	Interleukin-20 receptor subunit beta
1397	IL21R	Interleukin-21 receptor
1398	IL22	Interleukin-22
1399	IL22RA1	Interleukin-22 receptor subunit alpha-1
1400	IL24	Interleukin-24
1401	IL25	Interleukin-25
1402	IL2RA	Interleukin-2 receptor subunit alpha
1403	IL2RB	Interleukin-2 receptor subunit beta
1404	IL2RG	Cytokine receptor common subunit gamma
1405	IL3	Interleukin-3
1406	IL31	Interleukin-31
1407	IL31RA	Interleukin-31 receptor subunit alpha
1408	IL32	Interleukin-32
1409	IL33	Interleukin-33
1410	IL34	Interleukin-34
1411	IL36A	Interleukin-36 alpha
1412	IL36G	Interleukin-36 gamma
1413	IL3RA	Interleukin-3 receptor subunit alpha
1414	IL4	Interleukin-4
1415	IL4R	Interleukin-4 receptor subunit alpha
1416	IL5	Interleukin-5
1417	IL5RA	Interleukin-5 receptor subunit alpha
1418	IL6	Interleukin-6
1419	IL6R	Interleukin-6 receptor subunit alpha
1420	IL6ST	Interleukin-6 receptor subunit beta
1421	IL7	Interleukin-7
1422	IL7R	Interleukin-7 receptor subunit alpha
1423	IL9	Interleukin-9
1424	ILKAP	Integrin-linked kinase-associated serine/threonine phosphatase 2C
1425	IMMT	MICOS complex subunit MIC60
1426	IMPA1	Inositol monophosphatase 1
1427	IMPACT	Protein IMPACT
1428	IMPG1	Interphotoreceptor matrix proteoglycan 1
1429	ING1	Inhibitor of growth protein 1
1430	INHBB	Inhibin beta B chain
1431	INHBC	Inhibin beta C chain
1432	INPP1	Inositol polyphosphate 1-phosphatase
1433	INPP5D	Phosphatidylinositol 3,4,5-trisphosphate 5-phosphatase 1
1434	INPP5J	Phosphatidylinositol 4,5-bisphosphate 5-phosphatase A
1435	INPPL1	Phosphatidylinositol 3,4,5-trisphosphate 5-phosphatase 2
1436	INSL3	Insulin-like 3
1437	INSL4	Early placenta insulin-like peptide
1438	INSL5	Insulin-like peptide INSL5
1439	INSR	Insulin receptor
1440	IPCEF1	Interactor protein for cytohesin exchange factors 1
1441	IQGAP2	Ras GTPase-activating-like protein IQGAP2
1442	IRAG2	Inositol 1,4,5-triphosphate receptor associated 2
1443	IRAK1	Interleukin-1 receptor-associated kinase 1
1444	IRAK4	Interleukin-1 receptor-associated kinase 4
1445	ISLR2	Immunoglobulin superfamily containing leucine-rich repeat protein 2
1446	ISM1	Isthmin-1
1447	ISM2	Isthmin-2
1448	IST1	IST1 homolog
1449	ITGA11	Integrin alpha-11
1450	ITGA2	Integrin alpha-2
1451	ITGA5	Integrin alpha-5
1452	ITGA6	Integrin alpha-6
1453	ITGAL	Integrin alpha-L
1454	ITGAM	Integrin alpha-M
1455	ITGAV	Integrin alpha-V
1456	ITGAX	Integrin alpha-X
1457	ITGB1	Integrin beta-1
1458	ITGB1BP1	Integrin beta-1-binding protein 1
1459	ITGB1BP2	Integrin beta-1-binding protein 2
1460	ITGB2	Integrin beta-2
1461	ITGB5	Integrin beta-5
1462	ITGB6	Integrin beta-6
1463	ITGB7	Integrin beta-7
1464	ITGBL1	Integrin beta-like protein 1
1465	ITIH1	Inter-alpha-trypsin inhibitor heavy chain H1
1466	ITIH3	Inter-alpha-trypsin inhibitor heavy chain H3
1467	ITIH4	Inter-alpha-trypsin inhibitor heavy chain H4
1468	ITIH5	Inter-alpha-trypsin inhibitor heavy chain H5
1469	ITM2A	Integral membrane protein 2A
1470	ITPA	Inosine triphosphate pyrophosphatase
1471	ITPR1	Inositol 1,4,5-trisphosphate receptor type 1
1472	ITPRIP	Inositol 1,4,5-trisphosphate receptor-interacting protein
1473	IVD	Isovaleryl-CoA dehydrogenase, mitochondrial
1474	IZUMO1	Izumo sperm-egg fusion protein 1
1475	JAM2	Junctional adhesion molecule B
1476	JAM3	Junctional adhesion molecule C
1477	JCHAIN	Immunoglobulin J chain
1478	JMJD1C	Probable JmjC domain-containing histone demethylation protein 2C
1479	JPT2	Jupiter microtubule associated homolog 2
1480	JUN	Transcription factor AP-1
1481	KAZALD1	Kazal-type serine protease inhibitor domain-containing protein 1
1482	KAZN	Kazrin
1483	KCNC4	Potassium voltage-gated channel subfamily C member 4
1484	KCNH2	Potassium voltage-gated channel subfamily H member 2
1485	KCNIP4	Kv channel-interacting protein 4
1486	KCTD5	BTB/POZ domain-containing protein KCTD5
1487	KDM3A	Lysine-specific demethylase 3A
1488	KDR	Vascular endothelial growth factor receptor 2
1489	KEL	Kell blood group glycoprotein
1490	KHDC3L	KH domain-containing protein 3
1491	KHK	Ketohexokinase
1492	KIAA0319	Dyslexia-associated protein KIAA0319
1493	KIAA1549	UPF0606 protein KIAA1549
1494	KIAA1549L	UPF0606 protein KIAA1549L
1495	KIAA2013	Uncharacterized protein KIAA2013
1496	KIF1C	Kinesin-like protein KIF1C
1497	KIF20B	Kinesin-like protein KIF20B
1498	KIF22	Kinesin-like protein KIF22
1499	KIFBP	KIF-binding protein
1500	KIR2DL2	Killer cell immunoglobulin-like receptor 2DL2
1501	KIR2DL3	Killer cell immunoglobulin-like receptor 2DL3
1502	KIR2DS4	Killer cell immunoglobulin-like receptor 2DS4
1503	KIR3DL1	Killer cell immunoglobulin-like receptor 3DL1
1504	KIR3DL2	Killer cell immunoglobulin-like receptor 3DL2
1505	KIRREL1	Kin of IRRE-like protein 1
1506	KIRREL2	Kin of IRRE-like protein 2
1507	KIT	Mast/stem cell growth factor receptor Kit
1508	KITLG	Kit ligand
1509	KLB	Beta-klotho
1510	KLF4	Krueppel-like factor 4
1511	KLHL41	Kelch-like protein 41
1512	KLK1	Kallikrein-1
1513	KLK10	Kallikrein-10
1514	KLK11	Kallikrein-11
1515	KLK12	Kallikrein-12
1516	KLK13	Kallikrein-13
1517	KLK14	Kallikrein-14
1518	KLK15	Kallikrein-15
1519	KLK3	Prostate-specific antigen
1520	KLK4	Kallikrein-4
1521	KLK6	Kallikrein-6
1522	KLK7	Kallikrein-7
1523	KLK8	Kallikrein-8
1524	KLKB1	Plasma kallikrein
1525	KLRB1	Killer cell lectin-like receptor subfamily B member 1
1526	KLRC1	NKG2-A/NKG2-B type II integral membrane protein
1527	KLRD1	Natural killer cells antigen CD94
1528	KLRF1	Killer cell lectin-like receptor subfamily F member 1
1529	KLRK1	NKG2-D type II integral membrane protein
1530	KRT14	Keratin, type I cytoskeletal 14
1531	KRT17	Keratin, type I cytoskeletal 17
1532	KRT18	Keratin, type I cytoskeletal 18
1533	KRT19	Keratin, type I cytoskeletal 19
1534	KRT5	Keratin, type II cytoskeletal 5
1535	KRT6C	Keratin, type II cytoskeletal 6C
1536	KRT8	Keratin, type II cytoskeletal 8
1537	KYAT1	Kynurenine--oxoglutarate transaminase 1
1538	KYNU	Kynureninase
1539	L1CAM	Neural cell adhesion molecule L1
1540	L3HYPDH	Trans-3-hydroxy-L-proline dehydratase
1541	LACRT	Extracellular glycoprotein lacritin
1542	LACTB2	Endoribonuclease LACTB2
1543	LAG3	Lymphocyte activation gene 3 protein
1544	LAIR1	Leukocyte-associated immunoglobulin-like receptor 1
1545	LAIR2	Leukocyte-associated immunoglobulin-like receptor 2
1546	LAMA1	Laminin subunit alpha-1
1547	LAMA4	Laminin subunit alpha-4
1548	LAMB1	Laminin subunit beta-1
1549	LAMP1	Lysosome-associated membrane glycoprotein 1
1550	LAMP2	Lysosome-associated membrane glycoprotein 2
1551	LAMP3	Lysosome-associated membrane glycoprotein 3
1552	LAMTOR5	Ragulator complex protein LAMTOR5
1553	LAP3	Cytosol aminopeptidase
1554	LARP1	La-related protein 1
1555	LAT	Linker for activation of T-cells family member 1
1556	LAT2	Linker for activation of T-cells family member 2
1557	LATS1	Serine/threonine-protein kinase LATS1
1558	LAYN	Layilin
1559	LBP	Lipopolysaccharide-binding protein
1560	LBR	Delta(14)-sterol reductase LBR
1561	LCAT	Phosphatidylcholine-sterol acyltransferase
1562	LCN15	Lipocalin-15
1563	LCN2	Neutrophil gelatinase-associated lipocalin
1564	LCP1	Plastin-2
1565	LDLR	Low-density lipoprotein receptor
1566	LDLRAP1	Low density lipoprotein receptor adapter protein 1
1567	LECT2	Leukocyte cell-derived chemotaxin-2
1568	LEFTY2	Left-right determination factor 2
1569	LEG1	Protein LEG1 homolog
1570	LELP1	Late cornified envelope-like proline-rich protein 1
1571	LEO1	RNA polymerase-associated protein LEO1
1572	LEP	Leptin
1573	LEPR	Leptin receptor
1574	LETM1	Mitochondrial proton/calcium exchanger protein
1575	LGALS1	Galectin-1
1576	LGALS3	Galectin-3
1577	LGALS3BP	Galectin-3-binding protein
1578	LGALS4	Galectin-4
1579	LGALS7_LGALS7B	Galectin-7
1580	LGALS8	Galectin-8
1581	LGALS9	Galectin-9
1582	LGMN	Legumain
1583	LHB	Lutropin subunit beta
1584	LHPP	Phospholysine phosphohistidine inorganic pyrophosphate phosphatase
1585	LIF	Leukemia inhibitory factor
1586	LIFR	Leukemia inhibitory factor receptor
1587	LILRA2	Leukocyte immunoglobulin-like receptor subfamily A member 2
1588	LILRA3	Leukocyte immunoglobulin-like receptor subfamily A member 3
1589	LILRA4	Leukocyte immunoglobulin-like receptor subfamily A member 4
1590	LILRA5	Leukocyte immunoglobulin-like receptor subfamily A member 5
1591	LILRA6	Leukocyte immunoglobulin-like receptor subfamily A member 6
1592	LILRB1	Leukocyte immunoglobulin-like receptor subfamily B member 1
1593	LILRB2	Leukocyte immunoglobulin-like receptor subfamily B member 2
1594	LILRB4	Leukocyte immunoglobulin-like receptor subfamily B member 4
1595	LILRB5	Leukocyte immunoglobulin-like receptor subfamily B member 5
1596	LIPF	Gastric triacylglycerol lipase
1597	LMNB1	Lamin-B1
1598	LMNB2	Lamin-B2
1599	LMOD1	Leiomodin-1
1600	LMOD2	Leiomodin-2
1601	LONP1	Lon protease homolog, mitochondrial
1602	LPA	Apolipoprotein(a)
1603	LPCAT2	Lysophosphatidylcholine acyltransferase 2
1604	LPL	Lipoprotein lipase
1605	LPO	Lactoperoxidase
1606	LPP	Lipoma-preferred partner
1607	LRCH4	Leucine-rich repeat and calponin homology domain-containing protein 4
1608	LRFN2	Leucine-rich repeat and fibronectin type-III domain-containing protein 2
1609	LRG1	Leucine-rich alpha-2-glycoprotein
1610	LRIG1	Leucine-rich repeats and immunoglobulin-like domains protein 1
1611	LRIG3	Leucine-rich repeats and immunoglobulin-like domains protein 3
1612	LRP1	Prolow-density lipoprotein receptor-related protein 1
1613	LRP11	Low-density lipoprotein receptor-related protein 11
1614	LRP2	Low-density lipoprotein receptor-related protein 2
1615	LRP2BP	LRP2-binding protein
1616	LRPAP1	Alpha-2-macroglobulin receptor-associated protein
1617	LRRC25	Leucine-rich repeat-containing protein 25
1618	LRRC37A2	Leucine-rich repeat-containing protein 37A2
1619	LRRC38	Leucine-rich repeat-containing protein 38
1620	LRRC59	Leucine-rich repeat-containing protein 59
1621	LRRFIP1	Leucine-rich repeat flightless-interacting protein 1
1622	LRRN1	Leucine-rich repeat neuronal protein 1
1623	LRTM1	Leucine-rich repeat and transmembrane domain-containing protein 1
1624	LRTM2	Leucine-rich repeat and transmembrane domain-containing protein 2
1625	LSM1	U6 snRNA-associated Sm-like protein LSm1
1626	LSM8	U6 snRNA-associated Sm-like protein LSm8
1627	LSP1	Lymphocyte-specific protein 1
1628	LTA	Lymphotoxin-alpha
1629	LTA4H	Leukotriene A-4 hydrolase
1630	LTB	Lymphotoxin-beta
1631	LTBP2	Latent-transforming growth factor beta-binding protein 2
1632	LTBP3	Latent-transforming growth factor beta-binding protein 3
1633	LTBR	Tumor necrosis factor receptor superfamily member 3
1634	LTO1	Protein LTO1 homolog
1635	LUZP2	Leucine zipper protein 2
1636	LXN	Latexin
1637	LY6D	Lymphocyte antigen 6D
1638	LY75	Lymphocyte antigen 75
1639	LY9	T-lymphocyte surface antigen Ly-9
1640	LY96	Lymphocyte antigen 96
1641	LYAR	Cell growth-regulating nucleolar protein
1642	LYN	Tyrosine-protein kinase Lyn
1643	LYPD1	Ly6/PLAUR domain-containing protein 1
1644	LYPD3	Ly6/PLAUR domain-containing protein 3
1645	LYPD8	Ly6/PLAUR domain-containing protein 8
1646	LYPLA2	Acyl-protein thioesterase 2
1647	LYSMD3	LysM and putative peptidoglycan-binding domain-containing protein 3
1648	LYVE1	Lymphatic vessel endothelial hyaluronic acid receptor 1
1649	LYZL2	Lysozyme-like protein 2
1650	LZTFL1	Leucine zipper transcription factor-like protein 1
1651	M6PR	Cation-dependent mannose-6-phosphate receptor
1652	MAD1L1	Mitotic spindle assembly checkpoint protein MAD1
1653	MAEA	E3 ubiquitin-protein transferase MAEA
1654	MAG	Myelin-associated glycoprotein
1655	MAGEA3	Melanoma-associated antigen 3
1656	MAGED1	Melanoma-associated antigen D1
1657	MAMDC2	MAM domain-containing protein 2
1658	MAMDC4	Apical endosomal glycoprotein
1659	MAN1A2	Mannosyl-oligosaccharide 1,2-alpha-mannosidase IB
1660	MAN2B2	Epididymis-specific alpha-mannosidase
1661	MANEAL	Glycoprotein endo-alpha-1,2-mannosidase-like protein
1662	MANF	Mesencephalic astrocyte-derived neurotrophic factor
1663	MANSC1	MANSC domain-containing protein 1
1664	MANSC4	MANSC domain-containing protein 4
1665	MAP1LC3A	Microtubule-associated proteins 1A/1B light chain 3A
1666	MAP1LC3B2	Microtubule-associated proteins 1A/1B light chain 3 beta 2
1667	MAP2	Microtubule-associated protein 2
1668	MAP2K1	Dual specificity mitogen-activated protein kinase kinase 1
1669	MAP2K6	Dual specificity mitogen-activated protein kinase kinase 6
1670	MAP3K5	Mitogen-activated protein kinase kinase kinase 5
1671	MAP4K5	Mitogen-activated protein kinase kinase kinase kinase 5
1672	MAPK13	Mitogen-activated protein kinase 13
1673	MAPK9	Mitogen-activated protein kinase 9
1674	MAPKAPK2	MAP kinase-activated protein kinase 2
1675	MAPRE3	Microtubule-associated protein RP/EB family member 3
1676	MAPT	Microtubule-associated protein tau
1677	MARCO	Macrophage receptor MARCO
1678	MARS1	Methionine--tRNA ligase, cytoplasmic
1679	MASP1	Mannan-binding lectin serine protease 1
1680	MATN2	Matrilin-2
1681	MATN3	Matrilin-3
1682	MAVS	Mitochondrial antiviral-signaling protein
1683	MAX	Protein max
1684	MB	Myoglobin
1685	MBL2	Mannose-binding protein C
1686	MCAM	Cell surface glycoprotein MUC18
1687	MCEE	Methylmalonyl-CoA epimerase, mitochondrial
1688	MCEMP1	Mast cell-expressed membrane protein 1
1689	MCFD2	Multiple coagulation factor deficiency protein 2
1690	MCTS1	Malignant T-cell-amplified sequence 1
1691	MDGA1	MAM domain-containing glycosylphosphatidylinositol anchor protein 1
1692	MDH1	Malate dehydrogenase, cytoplasmic
1693	MDK	Midkine
1694	MDM1	Nuclear protein MDM1
1695	MECR	Enoyl-[acyl-carrier-protein] reductase, mitochondrial
1696	MED18	Mediator of RNA polymerase II transcription subunit 18
1697	MED21	Mediator of RNA polymerase II transcription subunit 21
1698	MEGF10	Multiple epidermal growth factor-like domains protein 10
1699	MEGF11	Multiple epidermal growth factor-like domains protein 11
1700	MEGF9	Multiple epidermal growth factor-like domains protein 9
1701	MELTF	Melanotransferrin
1702	MENT	Protein MENT
1703	MEP1A	Meprin A subunit alpha
1704	MEP1B	Meprin A subunit beta
1705	MEPE	Matrix extracellular phosphoglycoprotein
1706	MERTK	Tyrosine-protein kinase Mer
1707	MESD	LRP chaperone MESD
1708	MET	Hepatocyte growth factor receptor
1709	METAP1	Methionine aminopeptidase 1
1710	METAP1D	Methionine aminopeptidase 1D, mitochondrial
1711	METAP2	Methionine aminopeptidase 2
1712	MFAP3	Microfibril-associated glycoprotein 3
1713	MFAP3L	Microfibrillar-associated protein 3-like
1714	MFAP4	Microfibril-associated glycoprotein 4
1715	MFAP5	Microfibrillar-associated protein 5
1716	MFGE8	Lactadherin
1717	MGLL	Monoglyceride lipase
1718	MGMT	Methylated-DNA--protein-cysteine methyltransferase
1719	MIA	Melanoma-derived growth regulatory protein
1720	MICALL2	MICAL-like protein 2
1721	MICB_MICA	MHC class I polypeptide-related sequence A_MHC class I polypeptide-related sequence B
1722	MIF	Macrophage migration inhibitory factor
1723	MILR1	Allergin-1
1724	MINDY1	Ubiquitin carboxyl-terminal hydrolase MINDY-1
1725	MINK1	Misshapen-like kinase 1
1726	MITD1	MIT domain-containing protein 1
1727	MKI67	Proliferation marker protein Ki-67
1728	MLLT1	Protein ENL
1729	MLN	Promotilin
1730	MME	Neprilysin
1731	MMP1	Interstitial collagenase
1732	MMP10	Stromelysin-2
1733	MMP12	Macrophage metalloelastase
1734	MMP13	Collagenase 3
1735	MMP15	Matrix metalloproteinase-15
1736	MMP3	Stromelysin-1
1737	MMP7	Matrilysin
1738	MMP8	Neutrophil collagenase
1739	MMP9	Matrix metalloproteinase-9
1740	MMUT	Methylmalonyl-CoA mutase, mitochondrial
1741	MN1	Transcriptional activator MN1
1742	MNAT1	CDK-activating kinase assembly factor MAT1
1743	MNDA	Myeloid cell nuclear differentiation antigen
1744	MOCS2	Molybdopterin synthase catalytic subunit
1745	MOG	Myelin-oligodendrocyte glycoprotein
1746	MORC3	MORC family CW-type zinc finger protein 3
1747	MORF4L1	Mortality factor 4-like protein 1
1748	MORF4L2	Mortality factor 4-like protein 2
1749	MORN4	MORN repeat-containing protein 4
1750	MPHOSPH8	M-phase phosphoprotein 8
1751	MPI	Mannose-6-phosphate isomerase
1752	MPIG6B	Megakaryocyte and platelet inhibitory receptor G6b
1753	MPO	Myeloperoxidase
1754	MPRIP	Myosin phosphatase Rho-interacting protein
1755	MRC1	Macrophage mannose receptor 1
1756	MRI1	Methylthioribose-1-phosphate isomerase
1757	MRPL24	39S ribosomal protein L24, mitochondrial
1758	MRPL28	39S ribosomal protein L28, mitochondrial
1759	MRPL46	39S ribosomal protein L46, mitochondrial
1760	MRPL52	39S ribosomal protein L52, mitochondrial
1761	MRPL58	Peptidyl-tRNA hydrolase ICT1, mitochondrial
1762	MRPS16	28S ribosomal protein S16, mitochondrial
1763	MSLN	Mesothelin
1764	MSLNL	Mesothelin-like protein
1765	MSMB	Beta-microseminoprotein
1766	MSR1	Macrophage scavenger receptor types I and II
1767	MSRA	Mitochondrial peptide methionine sulfoxide reductase
1768	MST1	Hepatocyte growth factor-like protein
1769	MSTN	Growth/differentiation factor 8
1770	MTDH	Protein LYRIC
1771	MTHFD2	Bifunctional methylenetetrahydrofolate dehydrogenase/cyclohydrolase, mitochondrial
1772	MTHFSD	Methenyltetrahydrofolate synthase domain-containing protein
1773	MTIF3	Translation initiation factor IF-3, mitochondrial
1774	MTPN	Myotrophin
1775	MTR	Methionine synthase
1776	MTSS1	Protein MTSS 1
1777	MTSS2	Protein MTSS 2
1778	MTUS1	Microtubule-associated tumor suppressor 1
1779	MUC13	Mucin-13
1780	MUC16	Mucin-16
1781	MUC2	Mucin-2
1782	MUCL3	Mucin-like protein 3
1783	MVK	Mevalonate kinase
1784	MXRA8	Matrix remodeling-associated protein 8
1785	MYBPC1	Myosin-binding protein C, slow-type
1786	MYBPC2	Myosin-binding protein C, fast-type
1787	MYCBP2	E3 ubiquitin-protein ligase MYCBP2
1788	MYDGF	Myeloid-derived growth factor
1789	MYH4	Myosin-4
1790	MYH7B	Myosin-7B
1791	MYH9	Myosin-9
1792	MYL1	Myosin light chain 1/3, skeletal muscle isoform
1793	MYL3	Myosin light chain 3
1794	MYL4	Myosin light chain 4
1795	MYL6B	Myosin light chain 6B
1796	MYLPF	Myosin regulatory light chain 2, skeletal muscle isoform
1797	MYO6	Unconventional myosin-VI
1798	MYO9B	Unconventional myosin-IXb
1799	MYOC	Myocilin
1800	MYOM1	Myomesin-1
1801	MYOM2	Myomesin-2
1802	MYOM3	Myomesin-3
1803	MZB1	Marginal zone B- and B1-cell-specific protein
1804	MZT1	Mitotic-spindle organizing protein 1
1805	NAA10	N-alpha-acetyltransferase 10
1806	NAA80	N-alpha-acetyltransferase 80
1807	NAAA	N-acylethanolamine-hydrolyzing acid amidase
1808	NACC1	Nucleus accumbens-associated protein 1
1809	NADK	NAD kinase
1810	NAGA	Alpha-N-acetylgalactosaminidase
1811	NAGK	N-acetyl-D-glucosamine kinase
1812	NAGPA	N-acetylglucosamine-1-phosphodiester alpha-N-acetylglucosaminidase
1813	NAMPT	Nicotinamide phosphoribosyltransferase
1814	NAP1L4	Nucleosome assembly protein 1-like 4
1815	NAPRT	Nicotinate phosphoribosyltransferase
1816	NARS1	Asparagine--tRNA ligase, cytoplasmic
1817	NBL1	Neuroblastoma suppressor of tumorigenicity 1
1818	NBN	Nibrin
1819	NCAM1	Neural cell adhesion molecule 1
1820	NCAM2	Neural cell adhesion molecule 2
1821	NCAN	Neurocan core protein
1822	NCF2	Neutrophil cytosol factor 2
1823	NCK2	Cytoplasmic protein NCK2
1824	NCLN	Nicalin
1825	NCR1	Natural cytotoxicity triggering receptor 1
1826	NCR3LG1	Natural cytotoxicity triggering receptor 3 ligand 1
1827	NCS1	Neuronal calcium sensor 1
1828	NDRG1	Protein NDRG1
1829	NDST1	Bifunctional heparan sulfate N-deacetylase/N-sulfotransferase 1
1830	NDUFA5	NADH dehydrogenase [ubiquinone] 1 alpha subcomplex subunit 5
1831	NDUFB7	NADH dehydrogenase [ubiquinone] 1 beta subcomplex subunit 7
1832	NDUFS6	NADH dehydrogenase [ubiquinone] iron-sulfur protein 6, mitochondrial
1833	NEB	Nebulin
1834	NECAP2	Adaptin ear-binding coat-associated protein 2
1835	NECTIN1	Nectin-1
1836	NECTIN2	Nectin-2
1837	NECTIN4	Nectin-4
1838	NEDD4L	E3 ubiquitin-protein ligase NEDD4-like
1839	NEDD9	Enhancer of filamentation 1
1840	NEFL	Neurofilament light polypeptide
1841	NEK7	Serine/threonine-protein kinase Nek7
1842	NELL1	Protein kinase C-binding protein NELL1
1843	NELL2	Protein kinase C-binding protein NELL2
1844	NENF	Neudesin
1845	NEO1	Neogenin
1846	NEXN	Nexilin
1847	NFASC	Neurofascin
1848	NFAT5	Nuclear factor of activated T-cells 5
1849	NFATC1	Nuclear factor of activated T-cells, cytoplasmic 1
1850	NFATC3	Nuclear factor of activated T-cells, cytoplasmic 3
1851	NFE2	Transcription factor NF-E2 45 kDa subunit
1852	NFIC	Nuclear factor 1 C-type
1853	NFKB1	Nuclear factor NF-kappa-B p105 subunit
1854	NFKB2	Nuclear factor NF-kappa-B p100 subunit
1855	NFKBIE	NF-kappa-B inhibitor epsilon
1856	NFU1	NFU1 iron-sulfur cluster scaffold homolog, mitochondrial
1857	NFX1	Transcriptional repressor NF-X1
1858	NFYA	Nuclear transcription factor Y subunit alpha
1859	NGF	Beta-nerve growth factor
1860	NGFR	Tumor necrosis factor receptor superfamily member 16
1861	NGRN	Neugrin
1862	NHLRC3	NHL repeat-containing protein 3
1863	NID1	Nidogen-1
1864	NID2	Nidogen-2
1865	NINJ1	Ninjurin-1
1866	NIT1	Deaminated glutathione amidase
1867	NIT2	Omega-amidase NIT2
1868	NLGN1	Neuroligin-1
1869	NLGN2	Neuroligin-2
1870	NME1	Nucleoside diphosphate kinase A
1871	NME3	Nucleoside diphosphate kinase 3
1872	NMI	N-myc-interactor
1873	NMNAT1	Nicotinamide/nicotinic acid mononucleotide adenylyltransferase 1
1874	NMRK2	Nicotinamide riboside kinase 2
1875	NMT1	Glycylpeptide N-tetradecanoyltransferase 1
1876	NOMO1	Nodal modulator 1
1877	NOP56	Nucleolar protein 56
1878	NOS1	Nitric oxide synthase, brain
1879	NOS2	Nitric oxide synthase, inducible
1880	NOS3	Nitric oxide synthase, endothelial
1881	NOTCH1	Neurogenic locus notch homolog protein 1
1882	NOTCH2	Neurogenic locus notch homolog protein 2
1883	NOTCH3	Neurogenic locus notch homolog protein 3
1884	NPC2	NPC intracellular cholesterol transporter 2
1885	NPDC1	Neural proliferation differentiation and control protein 1
1886	NPHS1	Nephrin
1887	NPHS2	Podocin
1888	NPL	N-acetylneuraminate lyase
1889	NPM1	Nucleophosmin
1890	NPPB	Natriuretic peptides B
1891	NPPC	C-type natriuretic peptide
1892	NPR1	Atrial natriuretic peptide receptor 1
1893	NPTN	Neuroplastin
1894	NPTX1	Neuronal pentraxin-1
1895	NPTX2	Neuronal pentraxin-2
1896	NPTXR	Neuronal pentraxin receptor
1897	NPY	Pro-neuropeptide Y
1898	NRCAM	Neuronal cell adhesion molecule
1899	NRGN	Neurogranin
1900	NRN1	Neuritin
1901	NRP1	Neuropilin-1
1902	NRP2	Neuropilin-2
1903	NRTN	Neurturin
1904	NRXN3	Neurexin-3
1905	NSFL1C	NSFL1 cofactor p47
1906	NT5C	5'(3')-deoxyribonucleotidase, cytosolic type
1907	NT5C1A	Cytosolic 5'-nucleotidase 1A
1908	NT5C3A	Cytosolic 5'-nucleotidase 3A
1909	NT5E	5'-nucleotidase
1910	NTF3	Neurotrophin-3
1911	NTF4	Neurotrophin-4
1912	NTproBNP	N-terminal prohormone of brain natriuretic peptide
1913	NTRK2	BDNF/NT-3 growth factors receptor
1914	NTRK3	NT-3 growth factor receptor
1915	NUB1	NEDD8 ultimate buster 1
1916	NUBP1	Cytosolic Fe-S cluster assembly factor NUBP1
1917	NUCB2	Nucleobindin-2
1918	NUDC	Nuclear migration protein nudC
1919	NUDT10	Diphosphoinositol polyphosphate phosphohydrolase 3-alpha
1920	NUDT15	Nucleotide triphosphate diphosphatase NUDT15
1921	NUDT16	U8 snoRNA-decapping enzyme
1922	NUDT2	Bis(5'-nucleosyl)-tetraphosphatase [asymmetrical]
1923	NUDT5	ADP-sugar pyrophosphatase
1924	NUMB	Protein numb homolog
1925	NUP50	Nuclear pore complex protein Nup50
1926	NXPE4	NXPE family member 4
1927	NXPH1	Neurexophilin-1
1928	NXPH3	Neurexophilin-3
1929	OBP2B	Odorant-binding protein 2b
1930	OCLN	Occludin
1931	ODAM	Odontogenic ameloblast-associated protein
1932	OFD1	Oral-facial-digital syndrome 1 protein
1933	OGA	Protein O-GlcNAcase
1934	OGFR	Opioid growth factor receptor
1935	OGN	Mimecan
1936	OGT	UDP-N-acetylglucosamine--peptide N-acetylglucosaminyltransferase 110 kDa subunit
1937	OLFM4	Olfactomedin-4
1938	OLR1	Oxidized low-density lipoprotein receptor 1
1939	OMD	Osteomodulin
1940	OMG	Oligodendrocyte-myelin glycoprotein
1941	OMP	Olfactory marker protein
1942	OPHN1	Oligophrenin-1
1943	OPLAH	5-oxoprolinase
1944	OPTC	Opticin
1945	ORM1	Alpha-1-acid glycoprotein 1
1946	OSBPL2	Oxysterol-binding protein-related protein 2
1947	OSCAR	Osteoclast-associated immunoglobulin-like receptor
1948	OSM	Oncostatin-M
1949	OSMR	Oncostatin-M-specific receptor subunit beta
1950	OSTN	Osteocrin
1951	OTOA	Otoancorin
1952	OTUD6B	Deubiquitinase OTUD6B
1953	OTUD7B	OTU domain-containing protein 7B
1954	OXCT1	Succinyl-CoA:3-ketoacid coenzyme A transferase 1, mitochondrial
1955	OXT	Oxytocin-neurophysin 1
1956	P4HB	Protein disulfide-isomerase
1957	PACS2	Phosphofurin acidic cluster sorting protein 2
1958	PADI2	Protein-arginine deiminase type-2
1959	PADI4	Protein-arginine deiminase type-4
1960	PAEP	Glycodelin
1961	PAFAH1B3	Platelet-activating factor acetylhydrolase IB subunit alpha1
1962	PAFAH2	Platelet-activating factor acetylhydrolase 2, cytoplasmic
1963	PAG1	Phosphoprotein associated with glycosphingolipid-enriched microdomains 1
1964	PAGR1	PAXIP1-associated glutamate-rich protein 1
1965	PAIP2B	Polyadenylate-binding protein-interacting protein 2B
1966	PAK4	Serine/threonine-protein kinase PAK 4
1967	PALLD	Palladin
1968	PALM	Paralemmin-1
1969	PALM2	Paralemmin-2
1970	PALM3	Paralemmin-3
1971	PAM	Peptidyl-glycine alpha-amidating monooxygenase
1972	PAMR1	Inactive serine protease PAMR1
1973	PAPPA	Pappalysin-1
1974	PARD3	Partitioning defective 3 homolog
1975	PARK7	Parkinson disease protein 7
1976	PARP1	Poly [ADP-ribose] polymerase 1
1977	PAXX	Protein PAXX
1978	PBK	Lymphokine-activated killer T-cell-originated protein kinase
1979	PBLD	Phenazine biosynthesis-like domain-containing protein
1980	PBXIP1	Pre-B-cell leukemia transcription factor-interacting protein 1
1981	PCARE	Photoreceptor cilium actin regulator
1982	PCBD1	Pterin-4-alpha-carbinolamine dehydratase
1983	PCBP2	Poly(rC)-binding protein 2
1984	PCDH1	Protocadherin-1
1985	PCDH12	Protocadherin-12
1986	PCDH17	Protocadherin-17
1987	PCDH7	Protocadherin-7
1988	PCDH9	Protocadherin-9
1989	PCDHB15	Protocadherin beta-15
1990	PCNA	Proliferating cell nuclear antigen
1991	PCOLCE	Procollagen C-endopeptidase enhancer 1
1992	PCSK7	Proprotein convertase subtilisin/kexin type 7
1993	PCSK9	Proprotein convertase subtilisin/kexin type 9
1994	PCYT2	Ethanolamine-phosphate cytidylyltransferase
1995	PDAP1	28 kDa heat- and acid-stable phosphoprotein
1996	PDCD1	Programmed cell death protein 1
1997	PDCD1LG2	Programmed cell death 1 ligand 2
1998	PDCD5	Programmed cell death protein 5
1999	PDCD6	Programmed cell death protein 6
2000	PDCL2	Phosducin-like protein 2
2001	PDE1C	Calcium/calmodulin-dependent 3',5'-cyclic nucleotide phosphodiesterase 1C
2002	PDE4D	cAMP-specific 3',5'-cyclic phosphodiesterase 4D
2003	PDE5A	cGMP-specific 3',5'-cyclic phosphodiesterase
2004	PDGFA	Platelet-derived growth factor subunit A
2005	PDGFB	Platelet-derived growth factor subunit B
2006	PDGFC	Platelet-derived growth factor C
2007	PDGFRA	Platelet-derived growth factor receptor alpha
2008	PDGFRB	Platelet-derived growth factor receptor beta
2009	PDIA2	Protein disulfide-isomerase A2
2010	PDIA3	Protein disulfide-isomerase A3
2011	PDIA4	Protein disulfide-isomerase A4
2012	PDIA5	Protein disulfide-isomerase A5
2013	PDLIM5	PDZ and LIM domain protein 5
2014	PDLIM7	PDZ and LIM domain protein 7
2015	PDP1	[Pyruvate dehydrogenase [acetyl-transferring]]-phosphatase 1, mitochondrial
2016	PDRG1	p53 and DNA damage-regulated protein 1
2017	PDXDC1	Pyridoxal-dependent decarboxylase domain-containing protein 1
2018	PDZD2	PDZ domain-containing protein 2
2019	PDZK1	Na(+)/H(+) exchange regulatory cofactor NHE-RF3
2020	PEAR1	Platelet endothelial aggregation receptor 1
2021	PEBP1	Phosphatidylethanolamine-binding protein 1
2022	PECAM1	Platelet endothelial cell adhesion molecule
2023	PECR	Peroxisomal trans-2-enoyl-CoA reductase
2024	PENK	Proenkephalin-A
2025	PEPD	Xaa-Pro dipeptidase
2026	PER3	Period circadian protein homolog 3
2027	PF4	Platelet factor 4
2028	PFDN2	Prefoldin subunit 2
2029	PFDN4	Prefoldin subunit 4
2030	PFDN6	Prefoldin subunit 6
2031	PFKFB2	6-phosphofructo-2-kinase/fructose-2,6-bisphosphatase 2
2032	PGA4	Pepsin A-4
2033	PGD	6-phosphogluconate dehydrogenase, decarboxylating
2034	PGF	Placenta growth factor
2035	PGLYRP1	Peptidoglycan recognition protein 1
2036	PGLYRP2	N-acetylmuramoyl-L-alanine amidase
2037	PGLYRP4	Peptidoglycan recognition protein 4
2038	PGM2	Phosphoglucomutase-2
2039	PGR	Progesterone receptor
2040	PHACTR2	Phosphatase and actin regulator 2
2041	PHLDB1	Pleckstrin homology-like domain family B member 1
2042	PHLDB2	Pleckstrin homology-like domain family B member 2
2043	PHOSPHO1	Phosphoethanolamine/phosphocholine phosphatase
2044	PHYKPL	5-phosphohydroxy-L-lysine phospho-lyase
2045	PI16	Peptidase inhibitor 16
2046	PI3	Elafin
2047	PIBF1	Progesterone-induced-blocking factor 1, Isoform 4
2048	PIGR	Polymeric immunoglobulin receptor
2049	PIK3AP1	Phosphoinositide 3-kinase adapter protein 1
2050	PIK3IP1	Phosphoinositide-3-kinase-interacting protein 1
2051	PIKFYVE	1-phosphatidylinositol 3-phosphate 5-kinase
2052	PILRA	Paired immunoglobulin-like type 2 receptor alpha
2053	PILRB	Paired immunoglobulin-like type 2 receptor beta
2054	PINLYP	phospholipase A2 inhibitor and Ly6/PLAUR domain-containing protein
2055	PITHD1	PITH domain-containing protein 1
2056	PKD1	Polycystin-1
2057	PKD2	Polycystin-2
2058	PKLR	Pyruvate kinase PKLR
2059	PKN3	Serine/threonine-protein kinase N3
2060	PLA2G10	Group 10 secretory phospholipase A2
2061	PLA2G15	Phospholipase A2 group XV
2062	PLA2G1B	Phospholipase A2
2063	PLA2G2A	Phospholipase A2, membrane associated
2064	PLA2G4A	Cytosolic phospholipase A2
2065	PLA2G7	Platelet-activating factor acetylhydrolase
2066	PLAT	Tissue-type plasminogen activator
2067	PLAU	Urokinase-type plasminogen activator
2068	PLAUR	Urokinase plasminogen activator surface receptor
2069	PLB1	Phospholipase B1, membrane-associated
2070	PLCB1	1-phosphatidylinositol 4,5-bisphosphate phosphodiesterase beta-1
2071	PLCB2	1-phosphatidylinositol 4,5-bisphosphate phosphodiesterase beta-2
2072	PLEKHO1	Pleckstrin homology domain-containing family O member 1
2073	PLG	Plasminogen
2074	PLIN1	Perilipin-1
2075	PLIN3	Perilipin-3
2076	PLPBP	Pyridoxal phosphate homeostasis protein
2077	PLSCR3	Phospholipid scramblase 3
2078	PLTP	Phospholipid transfer protein
2079	PLXDC1	Plexin domain-containing protein 1
2080	PLXDC2	Plexin domain-containing protein 2
2081	PLXNA4	Plexin-A4
2082	PLXNB2	Plexin-B2
2083	PLXNB3	Plexin-B3
2084	PM20D1	N-fatty-acyl-amino acid synthase/hydrolase PM20D1
2085	PMCH	Pro-MCH
2086	PMM2	Phosphomannomutase 2
2087	PMS1	PMS1 protein homolog 1
2088	PMVK	Phosphomevalonate kinase
2089	PNLIP	Pancreatic triacylglycerol lipase
2090	PNLIPRP1	Inactive pancreatic lipase-related protein 1
2091	PNLIPRP2	Pancreatic lipase-related protein 2
2092	PNMA1	Paraneoplastic antigen Ma1
2093	PNMA2	Paraneoplastic antigen Ma2
2094	PNPT1	Polyribonucleotide nucleotidyltransferase 1, mitochondrial
2095	PODXL	Podocalyxin
2096	PODXL2	Podocalyxin-like protein 2
2097	POF1B	Protein POF1B
2098	POLR2A	DNA-directed RNA polymerase II subunit RPB1
2099	POLR2F	DNA-directed RNA polymerases I, II, and III subunit RPABC2
2100	POMC	Pro-opiomelanocortin
2101	PON1	Serum paraoxonase/arylesterase 1
2102	PON2	Serum paraoxonase/arylesterase 2
2103	PON3	Serum paraoxonase/lactonase 3
2104	POSTN	Periostin
2105	PPBP	Platelet basic protein
2106	PPCDC	Phosphopantothenoylcysteine decarboxylase
2107	PPIB	Peptidyl-prolyl cis-trans isomerase B
2108	PPIE	Peptidyl-prolyl cis-trans isomerase E
2109	PPIF	Peptidyl-prolyl cis-trans isomerase F, mitochondrial
2110	PPL	Periplakin
2111	PPM1A	Protein phosphatase 1A
2112	PPM1B	Protein phosphatase 1B
2113	PPM1F	Protein phosphatase 1F
2114	PPME1	Protein phosphatase methylesterase 1
2115	PPP1CC	Serine/threonine-protein phosphatase PP1-gamma catalytic subunit
2116	PPP1R12A	Protein phosphatase 1 regulatory subunit 12A
2117	PPP1R12B	Protein phosphatase 1 regulatory subunit 12B
2118	PPP1R14A	Protein phosphatase 1 regulatory subunit 14A
2119	PPP1R14D	Protein phosphatase 1 regulatory subunit 14D
2120	PPP1R2	Protein phosphatase inhibitor 2
2121	PPP1R9B	Neurabin-2
2122	PPP2R5A	Serine/threonine-protein phosphatase 2A 56 kDa regulatory subunit alpha isoform
2123	PPP3R1	Calcineurin subunit B type 1
2124	PPT1	Palmitoyl-protein thioesterase 1
2125	PPY	Pancreatic prohormone
2126	PQBP1	Polyglutamine-binding protein 1
2127	PRAME	Melanoma antigen preferentially expressed in tumors
2128	PRAP1	Proline-rich acidic protein 1
2129	PRC1	Protein regulator of cytokinesis 1
2130	PRCP	Lysosomal Pro-X carboxypeptidase
2131	PRDX1	Peroxiredoxin-1
2132	PRDX2	Peroxiredoxin-2
2133	PRDX3	Thioredoxin-dependent peroxide reductase, mitochondrial
2134	PRDX5	Peroxiredoxin-5, mitochondrial
2135	PRDX6	Peroxiredoxin-6
2136	PREB	Prolactin regulatory element-binding protein
2137	PRELP	Prolargin
2138	PRG2	Bone marrow proteoglycan
2139	PRG3	Proteoglycan 3
2140	PRKAB1	5'-AMP-activated protein kinase subunit beta-1
2141	PRKAG3	5'-AMP-activated protein kinase subunit gamma-3
2142	PRKAR1A	cAMP-dependent protein kinase type I-alpha regulatory subunit
2143	PRKAR2A	cAMP-dependent protein kinase type II-alpha regulatory subunit
2144	PRKCQ	Protein kinase C theta type
2145	PRKD2	Serine/threonine-protein kinase D2
2146	PRKG1	cGMP-dependent protein kinase 1
2147	PRKRA	Interferon-inducible double-stranded RNA-dependent protein kinase activator A
2148	PRL	Prolactin
2149	PRND	Prion-like protein doppel
2150	PROC	Vitamin K-dependent protein C
2151	PROCR	Endothelial protein C receptor
2152	PROK1	Prokineticin-1
2153	PROS1	Vitamin K-dependent protein S
2154	PRR4	Proline-rich protein 4
2155	PRR5	Proline-rich protein 5
2156	PRRT3	Proline-rich transmembrane protein 3
2157	PRSS2	Trypsin-2
2158	PRSS22	Brain-specific serine protease 4
2159	PRSS27	Serine protease 27
2160	PRSS53	Serine protease 53
2161	PRSS8	Prostasin
2162	PRTFDC1	Phosphoribosyltransferase domain-containing protein 1
2163	PRTG	Protogenin
2164	PRTN3	Myeloblastin
2165	PRUNE2	Protein prune homolog 2
2166	PSAP	Prosaposin
2167	PSAPL1	Proactivator polypeptide-like 1
2168	PSCA	Prostate stem cell antigen
2169	PSG1	Pregnancy-specific beta-1-glycoprotein 1
2170	PSIP1	PC4 and SFRS1-interacting protein
2171	PSMA1	Proteasome subunit alpha type-1
2172	PSMC3	26S proteasome regulatory subunit 6A
2173	PSMD1	26S proteasome non-ATPase regulatory subunit 1
2174	PSMD5	26S proteasome non-ATPase regulatory subunit 5
2175	PSMD9	26S proteasome non-ATPase regulatory subunit 9
2176	PSME1	Proteasome activator complex subunit 1
2177	PSME2	Proteasome activator complex subunit 2
2178	PSMG3	Proteasome assembly chaperone 3
2179	PSMG4	Proteasome assembly chaperone 4
2180	PSPN	Persephin
2181	PSRC1	Proline/serine-rich coiled-coil protein 1
2182	PSTPIP2	Proline-serine-threonine phosphatase-interacting protein 2
2183	PTEN	Phosphatidylinositol 3,4,5-trisphosphate 3-phosphatase and dual-specificity protein phosphatase PTEN
2184	PTGDS	Prostaglandin-H2 D-isomerase
2185	PTGES2	Prostaglandin E synthase 2
2186	PTGR1	Prostaglandin reductase 1
2187	PTH	Parathyroid hormone
2188	PTH1R	Parathyroid hormone/parathyroid hormone-related peptide receptor
2189	PTK7	Inactive tyrosine-protein kinase 7
2190	PTN	Pleiotrophin
2191	PTP4A3	Protein tyrosine phosphatase type IVA 3
2192	PTPN1	Tyrosine-protein phosphatase non-receptor type 1
2193	PTPN6	Tyrosine-protein phosphatase non-receptor type 6
2194	PTPN9	Tyrosine-protein phosphatase non-receptor type 9
2195	PTPRB	Receptor-type tyrosine-protein phosphatase beta
2196	PTPRC	Receptor-type tyrosine-protein phosphatase C
2197	PTPRF	Receptor-type tyrosine-protein phosphatase F
2198	PTPRH	Receptor-type tyrosine-protein phosphatase H
2199	PTPRK	Receptor-type tyrosine-protein phosphatase kappa
2200	PTPRM	Receptor-type tyrosine-protein phosphatase mu
2201	PTPRN2	Receptor-type tyrosine-protein phosphatase N2
2202	PTPRR	Receptor-type tyrosine-protein phosphatase R
2203	PTPRS	Receptor-type tyrosine-protein phosphatase S
2204	PTPRZ1	Receptor-type tyrosine-protein phosphatase zeta
2205	PTRHD1	Putative peptidyl-tRNA hydrolase PTRHD1
2206	PTS	6-pyruvoyl tetrahydrobiopterin synthase
2207	PTTG1	Securin
2208	PTX3	Pentraxin-related protein PTX3
2209	PVALB	Parvalbumin alpha
2210	PVR	Poliovirus receptor
2211	PXDNL	Peroxidasin-like protein
2212	PXN	Paxillin
2213	PYDC1	Pyrin domain-containing protein 1
2214	PYY	Peptide YY
2215	PZP	Pregnancy zone protein
2216	QDPR	Dihydropteridine reductase
2217	QPCT	Glutaminyl-peptide cyclotransferase
2218	QSOX1	Sulfhydryl oxidase 1
2219	RAB10	Ras-related protein Rab-10
2220	RAB11FIP3	Rab11 family-interacting protein 3
2221	RAB27B	Ras-related protein Rab-27B
2222	RAB2B	Ras-related protein Rab-2B
2223	RAB33A	Ras-related protein Rab-33A
2224	RAB37	Ras-related protein Rab-37
2225	RAB39B	Ras-related protein Rab-39B
2226	RAB3GAP1	Rab3 GTPase-activating protein catalytic subunit
2227	RAB44	Ras-related protein Rab-44
2228	RAB6A	Ras-related protein Rab-6A
2229	RAB6B	Ras-related protein Rab-6B
2230	RABEP1	Rab GTPase-binding effector protein 1
2231	RABEPK	Rab9 effector protein with kelch motifs
2232	RABGAP1L	Rab GTPase-activating protein 1-like
2233	RAC3	Ras-related C3 botulinum toxin substrate 3
2234	RAD23B	UV excision repair protein RAD23 homolog B
2235	RAD51	DNA repair protein RAD51 homolog 1
2236	RALB	Ras-related protein Ral-B
2237	RALY	RNA-binding protein Raly
2238	RANBP1	Ran-specific GTPase-activating protein
2239	RANBP2	E3 SUMO-protein ligase RanBP2
2240	RANGAP1	Ran GTPase-activating protein 1
2241	RAP1A	Ras-related protein Rap-1A
2242	RAPGEF2	Rap guanine nucleotide exchange factor 2
2243	RARRES1	Retinoic acid receptor responder protein 1
2244	RARRES2	Retinoic acid receptor responder protein 2
2245	RASA1	Ras GTPase-activating protein 1
2246	RASGRF1	Ras-specific guanine nucleotide-releasing factor 1
2247	RASSF2	Ras association domain-containing protein 2
2248	RBFOX3	RNA binding protein fox-1 homolog 3
2249	RBKS	Ribokinase
2250	RBM17	Splicing factor 45
2251	RBM19	Probable RNA-binding protein 19
2252	RBM25	RNA-binding protein 25
2253	RBP1	Retinol-binding protein 1
2254	RBP2	Retinol-binding protein 2
2255	RBP5	Retinol-binding protein 5
2256	RBP7	Retinoid-binding protein 7
2257	RBPMS	RNA-binding protein with multiple splicing
2258	RBPMS2	RNA-binding protein with multiple splicing 2
2259	RCC1	Regulator of chromosome condensation
2260	RCOR1	REST corepressor 1
2261	RECK	Reversion-inducing cysteine-rich protein with Kazal motifs
2262	REEP4	Receptor expression-enhancing protein 4
2263	REG1A	Lithostathine-1-alpha
2264	REG1B	Lithostathine-1-beta
2265	REG3A	Regenerating islet-derived protein 3-alpha
2266	REG3G	Regenerating islet-derived protein 3-gamma
2267	REG4	Regenerating islet-derived protein 4
2268	RELB	Transcription factor RelB
2269	RELT	Tumor necrosis factor receptor superfamily member 19L
2270	REN	Renin
2271	REPS1	RalBP1-associated Eps domain-containing protein 1
2272	REST	RE1-silencing transcription factor
2273	RET	Proto-oncogene tyrosine-protein kinase receptor Ret
2274	RETN	Resistin
2275	REXO2	Oligoribonuclease, mitochondrial
2276	RFC4	Replication factor C subunit 4
2277	RGCC	Regulator of cell cycle RGCC
2278	RGL2	Ral guanine nucleotide dissociation stimulator-like 2
2279	RGMA	Repulsive guidance molecule A
2280	RGMB	RGM domain family member B
2281	RGS10	Regulator of G-protein signaling 10
2282	RGS8	Regulator of G-protein signaling 8
2283	RHOC	Rho-related GTP-binding protein RhoC
2284	RICTOR	Rapamycin-insensitive companion of mTOR
2285	RIDA	2-iminobutanoate/2-iminopropanoate deaminase
2286	RILP	Rab-interacting lysosomal protein
2287	RILPL2	RILP-like protein 2
2288	RIPK4	Receptor-interacting serine/threonine-protein kinase 4
2289	RLN1	Prorelaxin H1
2290	RLN2	Prorelaxin H2
2291	RNASE1	Ribonuclease pancreatic
2292	RNASE10	Inactive ribonuclease-like protein 10
2293	RNASE3	Eosinophil cationic protein
2294	RNASE4	Ribonuclease 4
2295	RNASE6	Ribonuclease K6
2296	RNASEH2A	Ribonuclease H2 subunit A
2297	RNASET2	Ribonuclease T2
2298	RNF149	E3 ubiquitin-protein ligase RNF149
2299	RNF168	E3 ubiquitin-protein ligase RNF168
2300	RNF31	E3 ubiquitin-protein ligase RNF31
2301	RNF4	E3 ubiquitin-protein ligase RNF4
2302	RNF41	E3 ubiquitin-protein ligase NRDP1
2303	RNF43	E3 ubiquitin-protein ligase RNF43
2304	RNF5	E3 ubiquitin-protein ligase RNF5
2305	ROBO1	Roundabout homolog 1
2306	ROBO2	Roundabout homolog 2
2307	ROBO4	Roundabout homolog 4
2308	ROR1	Inactive tyrosine-protein kinase transmembrane receptor ROR1
2309	RP2	Protein XRP2
2310	RPA2	Replication protein A 32 kDa subunit
2311	RPE	Ribulose-phosphate 3-epimerase
2312	RPGR	X-linked retinitis pigmentosa GTPase regulator
2313	RPL14	60S ribosomal protein L14
2314	RPS10	40S ribosomal protein S10
2315	RRAS	Ras-related protein R-Ras
2316	RRM2	Ribonucleoside-diphosphate reductase subunit M2
2317	RRM2B	Ribonucleoside-diphosphate reductase subunit M2 B
2318	RRP15	RRP15-like protein
2319	RSPO1	R-spondin-1
2320	RSPO3	R-spondin-3
2321	RTBDN	Retbindin
2322	RTKN2	Rhotekin-2
2323	RTN4IP1	Reticulon-4-interacting protein 1, mitochondrial
2324	RTN4R	Reticulon-4 receptor
2325	RUVBL1	RuvB-like 1
2326	RWDD1	RWD domain-containing protein 1
2327	RYR1	Ryanodine receptor 1
2328	S100A11	Protein S100-A11
2329	S100A12	Protein S100-A12
2330	S100A13	Protein S100-A13
2331	S100A14	Protein S100-A14
2332	S100A16	Protein S100-A16
2333	S100A3	Protein S100-A3
2334	S100A4	Protein S100-A4
2335	S100G	Protein S100-G
2336	S100P	Protein S100-P
2337	SAA4	Serum amyloid A-4 protein
2338	SAFB2	Scaffold attachment factor B2
2339	SAG	S-arrestin
2340	SAMD9L	Sterile alpha motif domain-containing protein 9-like
2341	SAP18	Histone deacetylase complex subunit SAP18
2342	SARG	Specifically androgen-regulated gene protein
2343	SART1	U4/U6.U5 tri-snRNP-associated protein 1
2344	SAT1	Diamine acetyltransferase 1
2345	SAT2	Thialysine N-epsilon-acetyltransferase
2346	SATB1	DNA-binding protein SATB1
2347	SBSN	Suprabasin
2348	SCAMP3	Secretory carrier-associated membrane protein 3
2349	SCARA5	Scavenger receptor class A member 5
2350	SCARB1	Scavenger receptor class B member 1
2351	SCARB2	Lysosome membrane protein 2
2352	SCARF1	Scavenger receptor class F member 1
2353	SCARF2	Scavenger receptor class F member 2
2354	SCG2	Secretogranin-2
2355	SCG3	Secretogranin-3
2356	SCGB1A1	Uteroglobin
2357	SCGB2A2	Mammaglobin-A
2358	SCGB3A1	Secretoglobin family 3A member 1
2359	SCGB3A2	Secretoglobin family 3A member 2
2360	SCGN	Secretagogin
2361	SCIN	Adseverin
2362	SCLY	Selenocysteine lyase
2363	SCN2A	Sodium channel protein type 2 subunit alpha
2364	SCN2B	Sodium channel subunit beta-2
2365	SCN3A	Sodium channel protein type 3 subunit alpha
2366	SCN3B	Sodium channel subunit beta-3
2367	SCN4B	Sodium channel subunit beta-4
2368	SCP2	Non-specific lipid-transfer protein
2369	SCPEP1	Retinoid-inducible serine carboxypeptidase
2370	SCRG1	Scrapie-responsive protein 1
2371	SCRIB	Protein scribble homolog
2372	SCRN1	Secernin-1
2373	SCT	Secretin
2374	SDC1	Syndecan-1
2375	SDC4	Syndecan-4
2376	SDCCAG8	Serologically defined colon cancer antigen 8
2377	SDHB	Succinate dehydrogenase
2378	SDK2	Protein sidekick-2
2379	SEC31A	Protein transport protein Sec31A
2380	SEL1L	Protein sel-1 homolog 1
2381	SELE	E-selectin
2382	SELENOP	Selenoprotein P
2383	SELL	L-selectin
2384	SELP	P-selectin
2385	SELPLG	P-selectin glycoprotein ligand 1
2386	SEMA3F	Semaphorin-3F
2387	SEMA3G	Semaphorin-3G
2388	SEMA4C	Semaphorin-4C
2389	SEMA4D	Semaphorin-4D
2390	SEMA6C	Semaphorin-6C
2391	SEMA7A	Semaphorin-7A
2392	SEPTIN3	Neuronal-specific septin-3
2393	SEPTIN7	Septin-7
2394	SEPTIN8	Septin-8
2395	SEPTIN9	Septin-9
2396	SERPINA1	Alpha-1-antitrypsin
2397	SERPINA11	Serpin A11
2398	SERPINA12	Serpin A12
2399	SERPINA3	Alpha-1-antichymotrypsin
2400	SERPINA4	Kallistatin
2401	SERPINA5	Plasma serine protease inhibitor
2402	SERPINA6	Corticosteroid-binding globulin
2403	SERPINA7	Thyroxine-binding globulin
2404	SERPINA9	Serpin A9
2405	SERPINB1	Leukocyte elastase inhibitor
2406	SERPINB5	Serpin B5
2407	SERPINB6	Serpin B6
2408	SERPINB8	Serpin B8
2409	SERPINB9	Serpin B9
2410	SERPINC1	Antithrombin-III
2411	SERPIND1	Heparin cofactor 2
2412	SERPINE1	Plasminogen activator inhibitor 1
2413	SERPINE2	Glia-derived nexin
2414	SERPINF1	Pigment epithelium-derived factor
2415	SERPINF2	Alpha-2-antiplasmin
2416	SERPING1	Plasma protease C1 inhibitor
2417	SERPINH1	Serpin H1
2418	SERPINI1	Neuroserpin
2419	SERPINI2	Serpin I2
2420	SESTD1	SEC14 domain and spectrin repeat-containing protein 1
2421	SETMAR	Histone-lysine N-methyltransferase SETMAR
2422	SEZ6	Seizure protein 6 homolog
2423	SEZ6L	Seizure 6-like protein
2424	SEZ6L2	Seizure 6-like protein 2
2425	SF3B4	Splicing factor 3B subunit 4
2426	SFRP1	Secreted frizzled-related protein 1
2427	SFRP4	Secreted frizzled-related protein 4
2428	SFTPA1	Pulmonary surfactant-associated protein A1
2429	SFTPA2	Pulmonary surfactant-associated protein A2
2430	SFTPD	Pulmonary surfactant-associated protein D
2431	SGSH	N-sulphoglucosamine sulphohydrolase
2432	SH2B3	SH2B adapter protein 3
2433	SH2D1A	SH2 domain-containing protein 1A
2434	SH3BGRL2	SH3 domain-binding glutamic acid-rich-like protein 2
2435	SH3BP1	SH3 domain-binding protein 1
2436	SH3GL3	Endophilin-A3
2437	SH3GLB2	Endophilin-B2
2438	SHBG	Sex hormone-binding globulin
2439	SHC1	SHC-transforming protein 1
2440	SHD	SH2 domain-containing adapter protein D
2441	SHH	Sonic hedgehog protein
2442	SHISA5	Protein shisa-5
2443	SHMT1	Serine hydroxymethyltransferase, cytosolic
2444	SHPK	Sedoheptulokinase
2445	SIAE	Sialate O-acetylesterase
2446	SIGLEC1	Sialoadhesin
2447	SIGLEC10	Sialic acid-binding Ig-like lectin 10
2448	SIGLEC15	Sialic acid-binding Ig-like lectin 15
2449	SIGLEC5	Sialic acid-binding Ig-like lectin 5
2450	SIGLEC6	Sialic acid-binding Ig-like lectin 6
2451	SIGLEC7	Sialic acid-binding Ig-like lectin 7
2452	SIGLEC8	Sialic acid-binding Ig-like lectin 8
2453	SIGLEC9	Sialic acid-binding Ig-like lectin 9
2454	SIL1	Nucleotide exchange factor SIL1
2455	SIRPA	Tyrosine-protein phosphatase non-receptor type substrate 1
2456	SIRPB1	Signal-regulatory protein beta-1
2457	SIRT1	NAD-dependent protein deacetylase sirtuin-1
2458	SIRT2	NAD-dependent protein deacetylase sirtuin-2
2459	SIRT5	NAD-dependent protein deacylase sirtuin-5, mitochondrial
2460	SIT1	Signaling threshold-regulating transmembrane adapter 1
2461	SKAP1	Src kinase-associated phosphoprotein 1
2462	SKAP2	Src kinase-associated phosphoprotein 2
2463	SKIV2L	Helicase SKI2W
2464	SLA2	Src-like-adapter 2
2465	SLAMF1	Signaling lymphocytic activation molecule
2466	SLAMF6	SLAM family member 6
2467	SLAMF7	SLAM family member 7
2468	SLAMF8	SLAM family member 8
2469	SLC12A2	Solute carrier family 12 member 2
2470	SLC13A1	Solute carrier family 13 member 1
2471	SLC16A1	Monocarboxylate transporter 1
2472	SLC1A4	Neutral amino acid transporter A
2473	SLC27A4	Long-chain fatty acid transport protein 4
2474	SLC28A1	Sodium/nucleoside cotransporter 1
2475	SLC34A3	Sodium-dependent phosphate transport protein 2C
2476	SLC39A14	Zinc transporter ZIP14
2477	SLC39A5	Zinc transporter ZIP5
2478	SLC44A4	Choline transporter-like protein 4
2479	SLC4A1	Band 3 anion transport protein
2480	SLC51B	Organic solute transporter subunit beta
2481	SLC9A3R1	Na(+)/H(+) exchange regulatory cofactor NHE-RF1
2482	SLC9A3R2	Na(+)/H(+) exchange regulatory cofactor NHE-RF2
2483	SLIRP	SRA stem-loop-interacting RNA-binding protein, mitochondrial
2484	SLIT2	Slit homolog 2 protein
2485	SLITRK1	SLIT and NTRK-like protein 1
2486	SLITRK2	SLIT and NTRK-like protein 2
2487	SLITRK6	SLIT and NTRK-like protein 6
2488	SLK	STE20-like serine/threonine-protein kinase
2489	SLMAP	Sarcolemmal membrane-associated protein
2490	SLURP1	Secreted Ly-6/uPAR-related protein 1
2491	SMAD1	Mothers against decapentaplegic homolog 1
2492	SMAD2	Mothers against decapentaplegic homolog 2
2493	SMAD3	Mothers against decapentaplegic homolog 3
2494	SMAD5	Mothers against decapentaplegic homolog 5
2495	SMARCA2	Probable global transcription activator SNF2L2
2496	SMC3	Structural maintenance of chromosomes protein 3
2497	SMNDC1	Survival of motor neuron-related-splicing factor 30
2498	SMOC1	SPARC-related modular calcium-binding protein 1
2499	SMOC2	SPARC-related modular calcium-binding protein 2
2500	SMPD1	Sphingomyelin phosphodiesterase
2501	SMPD3	Sphingomyelin phosphodiesterase 3
2502	SMPDL3A	Acid sphingomyelinase-like phosphodiesterase 3a
2503	SMPDL3B	Acid sphingomyelinase-like phosphodiesterase 3b
2504	SMS	Spermine synthase
2505	SMTN	Smoothelin
2506	SNAP23	Synaptosomal-associated protein 23
2507	SNAP25	Synaptosomal-associated protein 25
2508	SNAP29	Synaptosomal-associated protein 29
2509	SNAPIN	SNARE-associated protein Snapin
2510	SNCA	Alpha-synuclein
2511	SNCG	Gamma-synuclein
2512	SNED1	Sushi, nidogen and EGF-like domain-containing protein 1
2513	SNRPB2	U2 small nuclear ribonucleoprotein B''
2514	SNU13	NHP2-like protein 1
2515	SNX15	Sorting nexin-15
2516	SNX18	Sorting nexin-18
2517	SNX2	Sorting nexin-2
2518	SNX5	Sorting nexin-5
2519	SNX9	Sorting nexin-9
2520	SOD1	Superoxide dismutase [Cu-Zn]
2521	SOD2	Superoxide dismutase [Mn], mitochondrial
2522	SOD3	Extracellular superoxide dismutase
2523	SORBS1	Sorbin and SH3 domain-containing protein 1
2524	SORCS2	VPS10 domain-containing receptor SorCS2
2525	SORD	Sorbitol dehydrogenase
2526	SORT1	Sortilin
2527	SOST	Sclerostin
2528	SOWAHA	Ankyrin repeat domain-containing protein SOWAHA
2529	SOX2	Transcription factor SOX-2
2530	SOX9	Transcription factor SOX-9
2531	SPACA5_SPACA5B	Sperm acrosome-associated protein 5
2532	SPAG1	Sperm-associated antigen 1
2533	SPARC	SPARC
2534	SPARCL1	SPARC-like protein 1
2535	SPART	Spartin
2536	SPESP1	Sperm equatorial segment protein 1
2537	SPINK1	Serine protease inhibitor Kazal-type 1
2538	SPINK2	Serine protease inhibitor Kazal-type 2
2539	SPINK4	Serine protease inhibitor Kazal-type 4
2540	SPINK5	Serine protease inhibitor Kazal-type 5
2541	SPINK6	Serine protease inhibitor Kazal-type 6
2542	SPINK8	Serine protease inhibitor Kazal-type 8
2543	SPINT1	Kunitz-type protease inhibitor 1
2544	SPINT2	Kunitz-type protease inhibitor 2
2545	SPINT3	Kunitz-type protease inhibitor 3
2546	SPOCK1	Testican-1
2547	SPON1	Spondin-1
2548	SPON2	Spondin-2
2549	SPP1	Osteopontin
2550	SPRED2	Sprouty-related, EVH1 domain-containing protein 2
2551	SPRING1	SREBP regulating gene protein
2552	SPRR1B	Cornifin-B
2553	SPRR3	Small proline-rich protein 3
2554	SPRY2	Protein sprouty homolog 2
2555	SPTBN2	Spectrin beta chain, non-erythrocytic 2
2556	SPTLC1	Serine palmitoyltransferase 1
2557	SRC	Proto-oncogene tyrosine-protein kinase Src
2558	SRP14	Signal recognition particle 14 kDa protein
2559	SRPK2	SRSF protein kinase 2
2560	SRPX	Sushi repeat-containing protein SRPX
2561	SSB	Lupus La protein
2562	SSBP1	Single-stranded DNA-binding protein, mitochondrial
2563	SSC4D	Scavenger receptor cysteine-rich domain-containing group B protein
2564	SSC5D	Soluble scavenger receptor cysteine-rich domain-containing protein SSC5D
2565	SSH3	Protein phosphatase Slingshot homolog 3
2566	SSNA1	Sjoegren syndrome nuclear autoantigen 1
2567	ST13	Hsc70-interacting protein
2568	ST3GAL1	CMP-N-acetylneuraminate-beta-galactosamide-alpha-2,3-sialyltransferase 1
2569	ST6GAL1	Beta-galactoside alpha-2,6-sialyltransferase 1
2570	ST8SIA1	Alpha-N-acetylneuraminide alpha-2,8-sialyltransferase
2571	STAB2	Stabilin-2
2572	STAM	Signal transducing adapter molecule 1
2573	STAMBP	STAM-binding protein
2574	STAT2	Signal transducer and activator of transcription 2
2575	STAT5B	Signal transducer and activator of transcription 5B
2576	STAU1	Double-stranded RNA-binding protein Staufen homolog 1
2577	STC1	Stanniocalcin-1
2578	STC2	Stanniocalcin-2
2579	STEAP4	Metalloreductase STEAP4
2580	STIP1	Stress-induced-phosphoprotein 1
2581	STK11	Serine/threonine-protein kinase STK11
2582	STK24	Serine/threonine-protein kinase 24
2583	STK4	Serine/threonine-protein kinase 4
2584	STOML2	Stomatin-like protein 2, mitochondrial
2585	STX16	Syntaxin-16
2586	STX1B	Syntaxin-1B
2587	STX3	Syntaxin-3
2588	STX4	Syntaxin-4
2589	STX5	Syntaxin-5
2590	STX6	Syntaxin-6
2591	STX7	Syntaxin-7
2592	STX8	Syntaxin-8
2593	STXBP1	Syntaxin-binding protein 1
2594	STXBP3	Syntaxin-binding protein 3
2595	SUGP1	SURP and G-patch domain-containing protein 1
2596	SUGT1	Protein SGT1 homolog
2597	SULT1A1	Sulfotransferase 1A1
2598	SULT2A1	Bile salt sulfotransferase
2599	SUMF1	Formylglycine-generating enzyme
2600	SUMF2	Inactive C-alpha-formylglycine-generating enzyme 2
2601	SUOX	Sulfite oxidase, mitochondrial
2602	SUSD1	Sushi domain-containing protein 1
2603	SUSD2	Sushi domain-containing protein 2
2604	SUSD4	Sushi domain-containing protein 4
2605	SUSD5	Sushi domain-containing protein 5
2606	SV2A	Synaptic vesicle glycoprotein 2A
2607	SWAP70	Switch-associated protein 70
2608	SYAP1	Synapse-associated protein 1
2609	SYNGAP1	Ras/Rap GTPase-activating protein SynGAP
2610	SYT1	Synaptotagmin-1
2611	SYTL4	Synaptotagmin-like protein 4
2612	TAB2	TGF-beta-activated kinase 1 and MAP3K7-binding protein 2
2613	TACC3	Transforming acidic coiled-coil-containing protein 3
2614	TACSTD2	Tumor-associated calcium signal transducer 2
2615	TADA3	Transcriptional adapter 3
2616	TAFA5	Chemokine-like protein TAFA-5
2617	TAGLN3	Transgelin-3
2618	TALDO1	Transaldolase
2619	TANK	TRAF family member-associated NF-kappa-B activator
2620	TAP1	Antigen peptide transporter 1
2621	TARBP2	RISC-loading complex subunit TARBP2
2622	TARM1	T-cell-interacting, activating receptor on myeloid cells protein 1
2623	TARS1	Threonine--tRNA ligase 1, cytoplasmic
2624	TAX1BP1	Tax1-binding protein 1
2625	TBC1D17	TBC1 domain family member 17
2626	TBC1D23	TBC1 domain family member 23
2627	TBC1D5	TBC1 domain family member 5
2628	TBCA	Tubulin-specific chaperone A
2629	TBCB	Tubulin-folding cofactor B
2630	TBCC	Tubulin-specific chaperone C
2631	TBL1X	F-box-like/WD repeat-containing protein TBL1X
2632	TBR1	T-box brain protein 1
2633	TCL1A	T-cell leukemia/lymphoma protein 1A
2634	TCL1B	T-cell leukemia/lymphoma protein 1B
2635	TCN1	Transcobalamin-1
2636	TCN2	Transcobalamin-2
2637	TCOF1	Treacle protein
2638	TCP11	T-complex protein 11 homolog
2639	TCTN3	Tectonic-3
2640	TDGF1	Teratocarcinoma-derived growth factor 1
2641	TDO2	Tryptophan 2,3-dioxygenase
2642	TDP1	Tyrosyl-DNA phosphodiesterase 1
2643	TDRKH	Tudor and KH domain-containing protein
2644	TEF	Thyrotroph embryonic factor
2645	TEK	Angiopoietin-1 receptor
2646	TERF1	Telomeric repeat-binding factor 1
2647	TET2	Methylcytosine dioxygenase TET2
2648	TEX101	Testis-expressed protein 101
2649	TEX33	Testis-expressed protein 33
2650	TF	Serotransferrin
2651	TFAP2A	Transcription factor AP-2-alpha
2652	TFF1	Trefoil factor 1
2653	TFF2	Trefoil factor 2
2654	TFF3	Trefoil factor 3
2655	TFPI	Tissue factor pathway inhibitor
2656	TFPI2	Tissue factor pathway inhibitor 2
2657	TFRC	Transferrin receptor protein 1
2658	TG	Thyroglobulin
2659	TGFA	Protransforming growth factor alpha
2660	TGFB1	Transforming growth factor beta-1 proprotein
2661	TGFB2	Transforming growth factor beta-2 proprotein
2662	TGFBI	Transforming growth factor-beta-induced protein ig-h3
2663	TGFBR1	TGF-beta receptor type-1
2664	TGFBR2	TGF-beta receptor type-2
2665	TGFBR3	Transforming growth factor beta receptor type 3
2666	TGM2	Protein-glutamine gamma-glutamyltransferase 2
2667	TGOLN2	Trans-Golgi network integral membrane protein 2
2668	THAP12	52 kDa repressor of the inhibitor of the protein kinase
2669	THBD	Thrombomodulin
2670	THBS2	Thrombospondin-2
2671	THBS4	Thrombospondin-4
2672	THOP1	Thimet oligopeptidase
2673	THPO	Thrombopoietin
2674	THRAP3	Thyroid hormone receptor-associated protein 3
2675	THSD1	Thrombospondin type-1 domain-containing protein 1
2676	THTPA	Thiamine-triphosphatase
2677	THY1	Thy-1 membrane glycoprotein
2678	TIA1	Nucleolysin TIA-1 isoform p40
2679	TIE1	Tyrosine-protein kinase receptor Tie-1
2680	TIGAR	Fructose-2,6-bisphosphatase TIGAR
2681	TIGIT	T-cell immunoreceptor with Ig and ITIM domains
2682	TIMD4	T-cell immunoglobulin and mucin domain-containing protein 4
2683	TIMM10	Mitochondrial import inner membrane translocase subunit Tim10
2684	TIMM8A	Mitochondrial import inner membrane translocase subunit Tim8 A
2685	TIMP1	Metalloproteinase inhibitor 1
2686	TIMP2	Metalloproteinase inhibitor 2
2687	TIMP3	Metalloproteinase inhibitor 3
2688	TIMP4	Metalloproteinase inhibitor 4
2689	TINAGL1	Tubulointerstitial nephritis antigen-like
2690	TJAP1	Tight junction-associated protein 1
2691	TJP3	Tight junction protein ZO-3
2692	TK1	Thymidine kinase, cytosolic
2693	TLR1	Toll-like receptor 1
2694	TLR2	Toll-like receptor 2
2695	TLR3	Toll-like receptor 3
2696	TLR4	Toll-like receptor 4
2697	TMCO5A	Transmembrane and coiled-coil domain-containing protein 5A
2698	TMED1	Transmembrane emp24 domain-containing protein 1
2699	TMED10	Transmembrane emp24 domain-containing protein 10
2700	TMED4	Transmembrane emp24 domain-containing protein 4
2701	TMED8	Protein TMED8
2702	TMEM106A	Transmembrane protein 106A
2703	TMEM132A	Transmembrane protein 132A
2704	TMEM25	Transmembrane protein 25
2705	TMOD4	Tropomodulin-4
2706	TMPRSS11B	Transmembrane protease serine 11B
2707	TMPRSS11D	Transmembrane protease serine 11D
2708	TMPRSS15	Enteropeptidase
2709	TMPRSS5	Transmembrane protease serine 5
2710	TMSB10	Thymosin beta-10
2711	TNC	Tenascin
2712	TNF	Tumor necrosis factor
2713	TNFAIP2	Tumor necrosis factor alpha-induced protein 2
2714	TNFAIP8	Tumor necrosis factor alpha-induced protein 8
2715	TNFAIP8L2	Tumor necrosis factor alpha-induced protein 8-like protein 2
2716	TNFRSF10A	Tumor necrosis factor receptor superfamily member 10A
2717	TNFRSF10B	Tumor necrosis factor receptor superfamily member 10B
2718	TNFRSF10C	Tumor necrosis factor receptor superfamily member 10C
2719	TNFRSF11A	Tumor necrosis factor receptor superfamily member 11A
2720	TNFRSF11B	Tumor necrosis factor receptor superfamily member 11B
2721	TNFRSF12A	Tumor necrosis factor receptor superfamily member 12A
2722	TNFRSF13B	Tumor necrosis factor receptor superfamily member 13B
2723	TNFRSF13C	Tumor necrosis factor receptor superfamily member 13C
2724	TNFRSF14	Tumor necrosis factor receptor superfamily member 14
2725	TNFRSF17	Tumor necrosis factor receptor superfamily member 17
2726	TNFRSF19	Tumor necrosis factor receptor superfamily member 19
2727	TNFRSF1A	Tumor necrosis factor receptor superfamily member 1A
2728	TNFRSF1B	Tumor necrosis factor receptor superfamily member 1B
2729	TNFRSF21	Tumor necrosis factor receptor superfamily member 21
2730	TNFRSF4	Tumor necrosis factor receptor superfamily member 4
2731	TNFRSF6B	Tumor necrosis factor receptor superfamily member 6B
2732	TNFRSF8	Tumor necrosis factor receptor superfamily member 8
2733	TNFRSF9	Tumor necrosis factor receptor superfamily member 9
2734	TNFSF10	Tumor necrosis factor ligand superfamily member 10
2735	TNFSF11	Tumor necrosis factor ligand superfamily member 11
2736	TNFSF12	Tumor necrosis factor ligand superfamily member 12
2737	TNFSF13	Tumor necrosis factor ligand superfamily member 13
2738	TNFSF13B	Tumor necrosis factor ligand superfamily member 13B
2739	TNFSF14	Tumor necrosis factor ligand superfamily member 14
2740	TNFSF8	Tumor necrosis factor ligand superfamily member 8
2741	TNIP1	TNFAIP3-interacting protein 1
2742	TNN	Tenascin-N
2743	TNNI3	Troponin I, cardiac muscle
2744	TNPO1	Transportin-1
2745	TNR	Tenascin-R
2746	TNXB	Tenascin-X
2747	TOMM20	Mitochondrial import receptor subunit TOM20 homolog
2748	TOP1	DNA topoisomerase 1
2749	TOP1MT	DNA topoisomerase I, mitochondrial
2750	TOP2B	DNA topoisomerase 2-beta
2751	TOR1AIP1	Torsin-1A-interacting protein 1
2752	TP53	Cellular tumor antigen p53
2753	TP53BP1	TP53-binding protein 1
2754	TP53I3	Quinone oxidoreductase PIG3
2755	TP53INP1	Tumor protein p53-inducible nuclear protein 1
2756	TP73	Tumor protein p73
2757	TPBGL	Trophoblast glycoprotein-like
2758	TPD52L2	Tumor protein D54
2759	TPK1	Thiamin pyrophosphokinase 1
2760	TPM3	Tropomyosin alpha-3 chain
2761	TPMT	Thiopurine S-methyltransferase
2762	TPP1	Tripeptidyl-peptidase 1
2763	TPPP2	Tubulin polymerization-promoting protein family member 2
2764	TPPP3	Tubulin polymerization-promoting protein family member 3
2765	TPR	Nucleoprotein TPR
2766	TPRKB	EKC/KEOPS complex subunit TPRKB
2767	TPSAB1	Tryptase alpha/beta-1
2768	TPSD1	Tryptase delta
2769	TPSG1	Tryptase gamma
2770	TPT1	Translationally-controlled tumor protein
2771	TRAF2	TNF receptor-associated factor 2
2772	TRAF3	TNF receptor-associated factor 3, Isoform 2
2773	TRAF3IP2	E3 ubiquitin ligase TRAF3IP2
2774	TRDMT1	tRNA (cytosine(38)-C(5))-methyltransferase
2775	TREH	Trehalase
2776	TREM2	Triggering receptor expressed on myeloid cells 2
2777	TREML1	Trem-like transcript 1 protein
2778	TREML2	Trem-like transcript 2 protein
2779	TRIAP1	TP53-regulated inhibitor of apoptosis 1
2780	TRIM21	E3 ubiquitin-protein ligase TRIM21
2781	TRIM24	Transcription intermediary factor 1-alpha
2782	TRIM25	E3 ubiquitin/ISG15 ligase TRIM25
2783	TRIM26	Tripartite motif-containing protein 26
2784	TRIM40	E3 ubiquitin ligase TRIM40
2785	TRIM5	Tripartite motif-containing protein 5
2786	TRIM58	E3 ubiquitin-protein ligase TRIM58
2787	TRPV3	Transient receptor potential cation channel subfamily V member 3
2788	TSC1	Hamartin
2789	TSC22D1	TSC22 domain family protein 1
2790	TSHB	Thyrotropin subunit beta
2791	TSLP	Thymic stromal lymphopoietin
2792	TSNAX	Translin-associated protein X
2793	TSPAN1	Tetraspanin-1
2794	TSPAN15	Tetraspanin-15
2795	TSPAN7	Tetraspanin-7
2796	TSPAN8	Tetraspanin-8
2797	TSPYL1	Testis-specific Y-encoded-like protein 1
2798	TST	Thiosulfate sulfurtransferase
2799	TTF2	Transcription termination factor 2
2800	TTN	Titin
2801	TTR	Transthyretin
2802	TUBB3	Tubulin beta-3 chain
2803	TWF2	Twinfilin-2
2804	TXK	Tyrosine-protein kinase TXK
2805	TXLNA	Alpha-taxilin
2806	TXN	Thioredoxin
2807	TXNDC15	Thioredoxin domain-containing protein 15
2808	TXNDC5	Thioredoxin domain-containing protein 5
2809	TXNDC9	Thioredoxin domain-containing protein 9
2810	TXNL1	Thioredoxin-like protein 1
2811	TXNRD1	Thioredoxin reductase 1, cytoplasmic
2812	TYMP	Thymidine phosphorylase
2813	TYRO3	Tyrosine-protein kinase receptor TYRO3
2814	TYRP1	5,6-dihydroxyindole-2-carboxylic acid oxidase
2815	UBAC1	Ubiquitin-associated domain-containing protein 1
2816	UBE2B	Ubiquitin-conjugating enzyme E2 B
2817	UBE2L6	Ubiquitin/ISG15-conjugating enzyme E2 L6
2818	UBE2Z	Ubiquitin-conjugating enzyme E2 Z
2819	UBQLN3	Ubiquilin-3
2820	UBXN1	UBX domain-containing protein 1
2821	UFD1	Ubiquitin recognition factor in ER-associated degradation protein 1
2822	UGDH	UDP-glucose 6-dehydrogenase
2823	UHRF2	E3 ubiquitin-protein ligase UHRF2
2824	ULBP2	UL16-binding protein 2
2825	UMOD	Uromodulin
2826	UNC5D	Netrin receptor UNC5D
2827	UNC79	Protein unc-79 homolog
2828	UNG	Uracil-DNA glycosylase
2829	UPB1	Beta-ureidopropionase
2830	UPK3A	Uroplakin-3a
2831	UPK3BL1	Uroplakin-3b-like protein 1
2832	UROD	Uroporphyrinogen decarboxylase
2833	UROS	Uroporphyrinogen-III synthase
2834	USO1	General vesicular transport factor p115
2835	USP25	Ubiquitin carboxyl-terminal hydrolase 25
2836	USP28	Ubiquitin carboxyl-terminal hydrolase 28
2837	USP47	Ubiquitin carboxyl-terminal hydrolase 47
2838	USP8	Ubiquitin carboxyl-terminal hydrolase 8
2839	UXS1	UDP-glucuronic acid decarboxylase 1
2840	VAMP5	Vesicle-associated membrane protein 5
2841	VAMP8	Vesicle-associated membrane protein 8
2842	VASH1	Tubulinyl-Tyr carboxypeptidase 1
2843	VASN	Vasorin
2844	VASP	Vasodilator-stimulated phosphoprotein
2845	VAT1	Synaptic vesicle membrane protein VAT-1 homolog
2846	VAV3	Guanine nucleotide exchange factor VAV3
2847	VCAM1	Vascular cell adhesion protein 1
2848	VCAN	Versican core protein
2849	VCPKMT	Protein-lysine methyltransferase METTL21D
2850	VEGFA	Vascular endothelial growth factor A
2851	VEGFB	Vascular endothelial growth factor B
2852	VEGFC	Vascular endothelial growth factor C
2853	VEGFD	Vascular endothelial growth factor D
2854	VGF	Neurosecretory protein VGF
2855	VIM	Vimentin
2856	VIPR1	Vasoactive intestinal polypeptide receptor 1
2857	VIT	Vitrin
2858	VMO1	Vitelline membrane outer layer protein 1 homolog
2859	VNN1	Pantetheinase
2860	VNN2	Vascular non-inflammatory molecule 2
2861	VPS28	Vacuolar protein sorting-associated protein 28 homolog
2862	VPS37A	Vacuolar protein sorting-associated protein 37A
2863	VPS4B	Vacuolar protein sorting-associated protein 4B
2864	VPS53	Vacuolar protein sorting-associated protein 53 homolog
2865	VSIG10	V-set and immunoglobulin domain-containing protein 10
2866	VSIG10L	V-set and immunoglobulin domain-containing protein 10-like
2867	VSIG2	V-set and immunoglobulin domain-containing protein 2
2868	VSIG4	V-set and immunoglobulin domain-containing protein 4
2869	VSIR	V-type immunoglobulin domain-containing suppressor of T-cell activation
2870	VSNL1	Visinin-like protein 1
2871	VSTM1	V-set and transmembrane domain-containing protein 1
2872	VSTM2B	V-set and transmembrane domain-containing protein 2B
2873	VSTM2L	V-set and transmembrane domain-containing protein 2-like protein
2874	VTA1	Vacuolar protein sorting-associated protein VTA1 homolog
2875	VTCN1	V-set domain-containing T-cell activation inhibitor 1
2876	VTI1A	Vesicle transport through interaction with t-SNAREs homolog 1A
2877	VWA1	von Willebrand factor A domain-containing protein 1
2878	VWA5A	von Willebrand factor A domain-containing protein 5A
2879	VWC2	Brorin
2880	VWC2L	von Willebrand factor C domain-containing protein 2-like
2881	VWF	von Willebrand factor
2882	WARS	Tryptophan--tRNA ligase, cytoplasmic
2883	WAS	Wiskott-Aldrich syndrome protein
2884	WASF1	Wiskott-Aldrich syndrome protein family member 1
2885	WASF3	Wiskott-Aldrich syndrome protein family member 3
2886	WASHC3	WASH complex subunit 3
2887	WASL	Neural Wiskott-Aldrich syndrome protein
2888	WDR46	WD repeat-containing protein 46
2889	WFDC1	WAP four-disulfide core domain protein 1
2890	WFDC12	WAP four-disulfide core domain protein 12
2891	WFDC2	WAP four-disulfide core domain protein 2
2892	WFIKKN1	WAP, Kazal, immunoglobulin, Kunitz and NTR domain-containing protein 1
2893	WFIKKN2	WAP, Kazal, immunoglobulin, Kunitz and NTR domain-containing protein 2
2894	WIF1	Wnt inhibitory factor 1
2895	WNT9A	Protein Wnt-9a
2896	WWP2	NEDD4-like E3 ubiquitin-protein ligase WWP2
2897	XCL1	Lymphotactin
2898	XG	Glycoprotein Xg
2899	XIAP	E3 ubiquitin-protein ligase XIAP
2900	XPNPEP2	Xaa-Pro aminopeptidase 2
2901	XRCC4	DNA repair protein XRCC4
2902	YAP1	Transcriptional coactivator YAP1
2903	YARS1	Tyrosine--tRNA ligase, cytoplasmic
2904	YES1	Tyrosine-protein kinase Yes
2905	YJU2	Splicing factor YJU2
2906	YOD1	Ubiquitin thioesterase OTU1
2907	YTHDF3	YTH domain-containing family protein 3
2908	YWHAQ	14-3-3 protein theta
2909	YY1	Transcriptional repressor protein YY1
2910	ZBP1	Z-DNA-binding protein 1
2911	ZBTB16	Zinc finger and BTB domain-containing protein 16
2912	ZBTB17	Zinc finger and BTB domain-containing protein 17
2913	ZCCHC8	Zinc finger CCHC domain-containing protein 8
2914	ZFYVE19	Abscission/NoCut checkpoint regulator
2915	ZHX2	Zinc fingers and homeoboxes protein 2
2916	ZNF174	Zinc finger protein 174
2917	ZNF75D	Zinc finger protein 75D
2918	ZNF830	Zinc finger protein 830
2919	ZNRD2	Protein ZNRD2
2920	ZNRF4	E3 ubiquitin-protein ligase ZNRF4
2921	ZP3	Zona pellucida sperm-binding protein 3
2922	ZP4	Zona pellucida sperm-binding protein 4
2923	ZPR1	Zinc finger protein ZPR1

### Sheet: S7
S7: Clinical characteristics of MESA cohort (N = 5,892)
Age (years)	62.2 (10.3)
Sex
Female	3,094 (53%)
Male	2,798 (47%)
BMI (kg/m2)	28.3 (5.5)
Fasting glucose mg/dL	97.6 (30.9)
Self-report race and ethnicity
Non-Hispanic Black	1,516 (26%)
East Asian	707 (12%)
Non-Hispanic White	2,305 (39%)
Hispanic	1,344 (23%)
Unknown	20 (3.3%)
Insulin use, yes (Baseline)	105 (1.8%)
Insulin use, yes (Exam 5)	125 (3.2%)
Insulin use, yes (Exam 6)	113 (3.9%)
Follow up years	7.5 (3.1)
T2D incident	579 (9.9%)
T2D prevalent	743 (13%)
1 Mean (SD); n (%)
